# Evaluating the causal effect of mitochondrial dysfunction on Alzheimer’s and Parkinson’s disease using Polygenic Risk Scores and Mendelian Randomization

**DOI:** 10.1101/2025.09.25.25336251

**Authors:** Aadrita Chatterjee, Brian Alvarez, Rakshya U Sharma, Caroline Jonson, Heather M. Wilkins, Judy Pa, Russell H. Swerdlow, Alison Goate, Kristine Yaffe, Shea J Andrews, the Alzheimer’s Disease Genetics Consortium and the Alzheimer’s Disease Neuroimaging Initiative

**Affiliations:** Department of Psychiatry and Behavioral Sciences, University of California San Francisco, 505 Parnassus Ave, San Francisco, CA, USA Department of Psychiatry and Behavioral Sciences, University of California San Francisco, 505 Parnassus Ave, San Francisco, CA, USA; Department of Genetics and Genomic Sciences, Icahn School of Medicine at Mount Sinai, New York, NY, USA; Center for Alzheimer’s and Related Dementias, National Institutes of Health, Bethesda, MD, USA; DataTecnica LLC, Washington DC, USA; Memory and Aging Center, Department of Neurology, Weill Institute for Neurosciences, University of California, San Francisco, San Francisco, CA, USA; Department of Neurology, University of Kansas Medical Center, Kansas City, KS 66160, USA; Department of Biochemistry and Molecular Biology, University of Kansas Medical Center, Kansas City, KS 66160, USA; University of Kansas Alzheimer’s Disease Research Center, University of Kansas Medical Center, Kansas City, KS, USA; Alzheimer’s Disease Cooperative Study (ADCS), Department of Neurosciences, University of California, San Diego, CA, USA; Department of Epidemiology and Biostatistics, University of California, San Francisco, San Francisco, CA, USA

**Keywords:** Mitochondrial DNA copy number, Alzheimer’s disease, Parkinson’s disease, Mendelian Randomization, Polygenic Risk Scores, genetic correlations

## Abstract

**INTRODUCTION:** Mitochondrial DNA copy number (mtDNAcn), a measure of mitochondrial genomes per nucleated cell, has an unclear causal relationship with AD and PD. We integrate genetic correlation, Polygenic Risk Scores (PRS), and Mendelian Randomization (MR) to assess whether mtDNAcn influences the risk of AD and PD, and evaluate how study-specific factors in mtDNAcn genome-wide association studies (GWAS) may distort these causal estimates.

**METHODS:** Using GWAS of four mtDNAcn measures, AD, AD/dementia, and PD, we evaluated genetic correlations, generated ancestry-normalized PRS in the AD Genetics Consortium (N=27,383), and applied MR methods including Latent Heritable Confounder MR (LHC-MR).

**RESULTS:** Across the four mtDNAcn GWAS, only one was consistently associated with AD/dementia and PD, with genetic correlations and PRS analysis showing negative correlations and MR indicating that higher mtDNAcn reduced AD/dementia and PD risk.

**DISCUSSION:** Higher blood-based mtDNAcn was causally associated with reduced risk of AD/dementia and PD, with limited evidence to suggest a bidirectional effect.

**Research In Context:** *Systematic Review:* Mitochondrial dysfunction, measured by mitochondrial DNA copy number (mtDNAcn), has been linked to Alzheimer’s disease (AD) and Parkinson’s disease (PD). However, Mendelian randomization (MR) studies on this relationship have shown inconsistent results, have not applied advanced MR methods that address prior limitations, or examined study-specific biases.

*Interpretation:* Using genetic correlations, polygenic scores, and Mendelian Randomization, we triangulated evidence across complementary methods. We found that results varied depending on the dataset (e.g., clinically diagnosed AD vs. family history of AD) and study design factors such as mtDNAcn measurement techniques. Despite these biases, higher mtDNAcn was consistently associated with a lower risk of AD and PD, supporting a mitochondrial mechanism in both diseases.

*Future directions:* Our findings highlight mtDNAcn as a potential biomarker for AD/PD, emphasizing the importance of measurement methods. Future research is needed to explore the biological pathways underlying this relationship.

**Highlights:**

- Genetically predicted higher mtDNAcn is causally associated with lower AD and PD risk
- AD genetic liability is causally associated with higher mtDNAcn, possibly as a compensatory response
- mtDNAcn is a potential early biomarker of mitochondrial dysfunction in AD/PD

## Supplementary material for "Evaluating the causal effect of mitochondrial dysfunction on Alzheimer’s and Parkinson’s disease using Polygenic Risk Scores and Mendelian Randomization": STables 3-14

### Sheet: ST 3
Supplementary Table 3: Harmonized data for Chong mtdnacn on AD univariate MR analysis
SNP	effect_allele.exposure	other_allele.exposure	effect_allele.outcome	other_allele.outcome	beta.exposure	beta.outcome	eaf.exposure	eaf.outcome	remove	palindromic	ambiguous	id.outcome	chr.outcome	pos.outcome	se.outcome	z.outcome	pval.outcome	samplesize.outcome	outcome	mr_keep.outcome	pval_origin.outcome	X13	proxy.outcome	target_snp.outcome	proxy_snp.outcome	target_a1.outcome	proxy_a1.outcome	target_a2.outcome	proxy_a2.outcome	chr.exposure	pos.exposure	se.exposure	z.exposure	pval.exposure	samplesize.exposure	ncase.exposure	ncontrol.exposure	exposure	mr_keep.exposure	pval_origin.exposure	id.exposure	action	SNP_index	mr_keep
rs10749636	G	A	G	A	0.0155	0.0046	0.765351	0.234649	FALSE	FALSE	FALSE	Zceh1F	1	248020448	0.0173	-0.265896	0.7902	63926	kunkle	TRUE	reported	NA	NA	NA	NA	NA	NA	NA	NA	1	248020448	0.0025	6.2	5.434e-10	383476	NA	NA	mtDNA_chong	TRUE	reported	a1X8dh	2	1	TRUE
rs10835540	T	A	T	A	0.0184	-0.0278	0.385076	0.385076	FALSE	TRUE	FALSE	Zceh1F	11	4071429	0.0153	-1.81699	0.06981	63926	kunkle	TRUE	reported	NA	NA	NA	NA	NA	NA	NA	NA	11	4071429	0.0023	8	5.74e-16	383476	NA	NA	mtDNA_chong	TRUE	reported	a1X8dh	2	1	TRUE
rs11064074	C	T	C	T	0.0197	0.0124	0.491101	0.508899	FALSE	FALSE	FALSE	Zceh1F	12	6281039	0.015	-0.826667	0.4099	63926	kunkle	TRUE	reported	NA	NA	NA	NA	NA	NA	NA	NA	12	6281039	0.0021	9.38095	4.866e-20	383476	NA	NA	mtDNA_chong	TRUE	reported	a1X8dh	2	1	TRUE
rs11085147	C	T	C	T	0.0756	0.0222	0.0743832	0.925617	FALSE	FALSE	FALSE	Zceh1F	19	5711930	0.0258	-0.860465	0.3878	63926	kunkle	TRUE	reported	NA	NA	NA	NA	NA	NA	NA	NA	19	5711930	0.0036	21	1.54e-95	383476	NA	NA	mtDNA_chong	TRUE	reported	a1X8dh	2	1	TRUE
rs1127787	G	A	G	A	-0.0159	0.0124	0.170306	0.829694	FALSE	FALSE	FALSE	Zceh1F	12	27867727	0.0193	-0.642487	0.5209	63926	kunkle	TRUE	reported	NA	NA	NA	NA	NA	NA	NA	NA	12	27867727	0.0028	-5.67857	1.493e-08	383476	NA	NA	mtDNA_chong	TRUE	reported	a1X8dh	2	1	TRUE
rs114694170	T	C	T	C	0.0331	0.0508	0.0515239	0.948476	FALSE	FALSE	FALSE	Zceh1F	5	88180196	0.0368	-1.38043	0.1677	63926	kunkle	TRUE	reported	NA	NA	NA	NA	NA	NA	NA	NA	5	88180196	0.0045	7.35556	3.041e-13	383476	NA	NA	mtDNA_chong	TRUE	reported	a1X8dh	2	1	TRUE
rs11553699	A	G	A	G	0.0445	-0.0091	0.107378	0.892622	FALSE	FALSE	FALSE	Zceh1F	12	122216910	0.0257	0.354086	0.7246	63926	kunkle	TRUE	reported	NA	NA	NA	NA	NA	NA	NA	NA	12	122216910	0.0032	13.9062	1.451e-43	383476	NA	NA	mtDNA_chong	TRUE	reported	a1X8dh	2	1	TRUE
rs11764390	G	A	G	A	-0.0122	-0.0081	0.413156	0.586844	FALSE	FALSE	FALSE	Zceh1F	7	80216205	0.0147	0.55102	0.5826	63926	kunkle	TRUE	reported	NA	NA	NA	NA	NA	NA	NA	NA	7	80216205	0.0022	-5.54545	1.546e-08	383476	NA	NA	mtDNA_chong	TRUE	reported	a1X8dh	2	1	TRUE
rs12052715	C	G	C	G	-0.0133	-0.0143	0.7	0.7	FALSE	TRUE	FALSE	Zceh1F	2	160677375	0.0158	-0.905063	0.3641	63926	kunkle	TRUE	reported	NA	NA	NA	NA	NA	NA	NA	NA	2	160677375	0.0024	-5.54167	1.72e-08	383476	NA	NA	mtDNA_chong	TRUE	reported	a1X8dh	2	1	TRUE
rs12148	T	G	T	G	-0.0139	-0.0147	0.611555	0.388445	FALSE	FALSE	FALSE	Zceh1F	22	50962208	0.0149	0.986577	0.3262	63926	kunkle	TRUE	reported	NA	NA	NA	NA	NA	NA	NA	NA	22	50962208	0.0022	-6.31818	1.317e-10	383476	NA	NA	mtDNA_chong	TRUE	reported	a1X8dh	2	1	TRUE
rs12247015	A	G	A	G	0.0337	0.0285	0.411658	0.588342	FALSE	FALSE	FALSE	Zceh1F	10	60145079	0.0144	-1.97917	0.0484	63926	kunkle	TRUE	reported	NA	NA	NA	NA	NA	NA	NA	NA	10	60145079	0.0021	16.0476	1.276e-55	383476	NA	NA	mtDNA_chong	TRUE	reported	a1X8dh	2	1	TRUE
rs12426673	G	T	G	T	-0.0141	0.038	0.596335	0.403665	FALSE	FALSE	FALSE	Zceh1F	12	109490296	0.0146	-2.60274	0.009264	63926	kunkle	TRUE	reported	NA	NA	NA	NA	NA	NA	NA	NA	12	109490296	0.0021	-6.71429	4.028e-11	383476	NA	NA	mtDNA_chong	TRUE	reported	a1X8dh	2	1	TRUE
rs13084580	C	T	C	T	0.0244	-0.0031	0.0899123	0.910088	FALSE	FALSE	FALSE	Zceh1F	3	39188182	0.0224	0.138393	0.8896	63926	kunkle	TRUE	reported	NA	NA	NA	NA	NA	NA	NA	NA	3	39188182	0.0033	7.39394	2.189e-13	383476	NA	NA	mtDNA_chong	TRUE	reported	a1X8dh	2	1	TRUE
rs13088724	G	A	G	A	0.0175	0.0162	0.276157	0.723843	FALSE	FALSE	FALSE	Zceh1F	3	179152841	0.0172	-0.94186	0.347	63926	kunkle	TRUE	reported	NA	NA	NA	NA	NA	NA	NA	NA	3	179152841	0.0026	6.73077	7.7e-12	383476	NA	NA	mtDNA_chong	TRUE	reported	a1X8dh	2	1	TRUE
rs1354034	T	C	T	C	-0.0268	0.0055	0.652087	0.347913	FALSE	FALSE	FALSE	Zceh1F	3	56849749	0.0147	-0.37415	0.7069	63926	kunkle	TRUE	reported	NA	NA	NA	NA	NA	NA	NA	NA	3	56849749	0.0022	-12.1818	2.049e-35	383476	NA	NA	mtDNA_chong	TRUE	reported	a1X8dh	2	1	TRUE
rs156355	T	C	T	C	0.0214	0.0106	0.440065	0.559935	FALSE	FALSE	FALSE	Zceh1F	20	1818613	0.0162	-0.654321	0.5151	63926	kunkle	TRUE	reported	NA	NA	NA	NA	NA	NA	NA	NA	20	1818613	0.0022	9.72727	6.411e-23	383476	NA	NA	mtDNA_chong	TRUE	reported	a1X8dh	2	1	TRUE
rs1569419	T	C	T	C	0.0189	0.0266	0.721576	0.278424	FALSE	FALSE	FALSE	Zceh1F	1	2996602	0.0171	-1.55556	0.1189	63926	kunkle	TRUE	reported	NA	NA	NA	NA	NA	NA	NA	NA	1	2996602	0.0025	7.56	6.87e-14	383476	NA	NA	mtDNA_chong	TRUE	reported	a1X8dh	2	1	TRUE
rs1598010	G	A	G	A	0.0168	-0.0176	0.127547	0.872453	FALSE	FALSE	FALSE	Zceh1F	5	72075374	0.0202	0.871287	0.3845	63926	kunkle	TRUE	reported	NA	NA	NA	NA	NA	NA	NA	NA	5	72075374	0.003	5.6	2.41e-08	383476	NA	NA	mtDNA_chong	TRUE	reported	a1X8dh	2	1	TRUE
rs1613662	G	A	G	A	-0.0167	-0.0284	0.880451	0.119549	FALSE	FALSE	FALSE	Zceh1F	19	55536595	0.0197	1.44162	0.1494	63926	kunkle	TRUE	reported	NA	NA	NA	NA	NA	NA	NA	NA	19	55536595	0.0028	-5.96429	3.9e-09	383476	NA	NA	mtDNA_chong	TRUE	reported	a1X8dh	2	1	TRUE
rs1760940	A	C	A	C	0.0263	0.0021	0.209455	0.790545	FALSE	FALSE	FALSE	Zceh1F	14	20938251	0.0177	-0.118644	0.9069	63926	kunkle	TRUE	reported	NA	NA	NA	NA	NA	NA	NA	NA	14	20938251	0.0024	10.9583	5.196e-27	383476	NA	NA	mtDNA_chong	TRUE	reported	a1X8dh	2	1	TRUE
rs17850455	C	G	C	G	0.091	0.0341	0.023395	0.023395	FALSE	TRUE	FALSE	Zceh1F	17	62476451	0.1277	0.267032	0.7895	63926	kunkle	TRUE	reported	NA	NA	NA	NA	NA	NA	NA	NA	17	62476451	0.0104	8.75	1.813e-18	383476	NA	NA	mtDNA_chong	TRUE	reported	a1X8dh	2	1	TRUE
rs192890685	C	T	C	T	0.0247	0.0339	0.0657701	0.93423	FALSE	FALSE	FALSE	Zceh1F	12	120092963	0.033	-1.02727	0.3039	63926	kunkle	TRUE	reported	NA	NA	NA	NA	NA	NA	NA	NA	12	120092963	0.0044	5.61364	1.932e-08	383476	NA	NA	mtDNA_chong	TRUE	reported	a1X8dh	2	1	TRUE
rs200309755	C	T	C	T	-0.018	-0.0101	0.510669	0.516364	FALSE	FALSE	FALSE	Zceh1F	17	27845382	0.0142	0.711268	0.4741	63926	kunkle	TRUE	reported	NA	TRUE	rs200309755	rs2958212	C	A	T	G	17	27845774	0.0022	-8.18182	1.906e-16	383476	NA	NA	mtDNA_chong	TRUE	reported	a1X8dh	2	1	TRUE
rs2015599	G	A	G	A	0.0123	-0.0152	0.481286	0.518714	FALSE	FALSE	FALSE	Zceh1F	12	29435480	0.0142	1.07042	0.2836	63926	kunkle	TRUE	reported	NA	NA	NA	NA	NA	NA	NA	NA	12	29435480	0.0021	5.85714	6.031e-09	383476	NA	NA	mtDNA_chong	TRUE	reported	a1X8dh	2	1	TRUE
rs2038480	A	T	A	T	0.0162	0.0339	0.767455	0.767455	FALSE	TRUE	FALSE	Zceh1F	1	171939641	0.0183	1.85246	0.06488	63926	kunkle	TRUE	reported	NA	NA	NA	NA	NA	NA	NA	NA	1	171939641	0.0027	6	1.389e-09	383476	NA	NA	mtDNA_chong	TRUE	reported	a1X8dh	2	1	TRUE
rs212930	A	G	A	G	0.0149	0.0249	0.781443	0.218557	FALSE	FALSE	FALSE	Zceh1F	6	25535636	0.0175	-1.42286	0.1532	63926	kunkle	TRUE	reported	NA	NA	NA	NA	NA	NA	NA	NA	6	25535636	0.0025	5.96	3.184e-09	383476	NA	NA	mtDNA_chong	TRUE	reported	a1X8dh	2	1	TRUE
rs2245946	G	A	G	A	0.0317	0.0056	0.73211	0.26789	FALSE	FALSE	FALSE	Zceh1F	22	43528240	0.0152	-0.368421	0.7116	63926	kunkle	TRUE	reported	NA	NA	NA	NA	NA	NA	NA	NA	22	43528240	0.0023	13.7826	9.378e-45	383476	NA	NA	mtDNA_chong	TRUE	reported	a1X8dh	2	1	TRUE
rs2263663	C	T	C	T	0.02	-0.0007	0.267417	0.732583	FALSE	FALSE	FALSE	Zceh1F	20	1541301	0.0168	0.0416667	0.9655	63926	kunkle	TRUE	reported	NA	NA	NA	NA	NA	NA	NA	NA	20	1541301	0.0024	8.33333	1.966e-16	383476	NA	NA	mtDNA_chong	TRUE	reported	a1X8dh	2	1	TRUE
rs2274319	T	C	T	C	-0.0139	0.0006	0.646684	0.353316	FALSE	FALSE	FALSE	Zceh1F	1	156450873	0.015	-0.04	0.9657	63926	kunkle	TRUE	reported	NA	NA	NA	NA	NA	NA	NA	NA	1	156450873	0.0022	-6.31818	4.087e-10	383476	NA	NA	mtDNA_chong	TRUE	reported	a1X8dh	2	1	TRUE
rs2290507	G	A	G	A	0.0223	0.0471	0.174135	0.825865	FALSE	FALSE	FALSE	Zceh1F	17	18139089	0.0214	-2.20093	0.02779	63926	kunkle	TRUE	reported	NA	NA	NA	NA	NA	NA	NA	NA	17	18139089	0.0031	7.19355	3.639e-13	383476	NA	NA	mtDNA_chong	TRUE	reported	a1X8dh	2	1	TRUE
rs2304693	G	A	G	A	0.0181	-0.0316	0.205626	0.794374	FALSE	FALSE	FALSE	Zceh1F	7	45148667	0.0192	1.64583	0.09961	63926	kunkle	TRUE	reported	NA	NA	NA	NA	NA	NA	NA	NA	7	45148667	0.0028	6.46429	5.108e-11	383476	NA	NA	mtDNA_chong	TRUE	reported	a1X8dh	2	1	TRUE
rs2322718	T	G	T	G	0.0136	0.0139	0.512427	0.487573	FALSE	FALSE	FALSE	Zceh1F	8	27257787	0.0146	-0.952055	0.3393	63926	kunkle	TRUE	reported	NA	NA	NA	NA	NA	NA	NA	NA	8	27257787	0.0021	6.47619	1.531e-10	383476	NA	NA	mtDNA_chong	TRUE	reported	a1X8dh	2	1	TRUE
rs289713	T	A	T	A	-0.0149	0.0209	0.810226	0.810226	FALSE	TRUE	FALSE	Zceh1F	16	57006829	0.0187	1.11765	0.2654	63926	kunkle	TRUE	reported	NA	NA	NA	NA	NA	NA	NA	NA	16	57006829	0.0027	-5.51852	4.136e-08	383476	NA	NA	mtDNA_chong	TRUE	reported	a1X8dh	2	1	TRUE
rs2977608	A	C	A	C	0.0236	-0.0632	0.725255	0.274745	FALSE	FALSE	FALSE	Zceh1F	1	768253	0.0229	2.75983	0.005705	63926	kunkle	TRUE	reported	NA	NA	NA	NA	NA	NA	NA	NA	1	768253	0.0025	9.44	2.581e-21	383476	NA	NA	mtDNA_chong	TRUE	reported	a1X8dh	2	1	TRUE
rs342293	C	G	C	G	0.0283	0.0075	0.479517	0.479517	FALSE	TRUE	TRUE	Zceh1F	7	106372219	0.0147	0.510204	0.6099	63926	kunkle	TRUE	reported	NA	NA	NA	NA	NA	NA	NA	NA	7	106372219	0.0021	13.4762	1.049e-40	383476	NA	NA	mtDNA_chong	TRUE	reported	a1X8dh	2	1	FALSE
rs34594414	A	T	A	T	-0.0172	0.0042	0.233455	0.233455	FALSE	TRUE	FALSE	Zceh1F	18	67528151	0.0163	0.257669	0.7978	63926	kunkle	TRUE	reported	NA	NA	NA	NA	NA	NA	NA	NA	18	67528151	0.0024	-7.16667	1.069e-12	383476	NA	NA	mtDNA_chong	TRUE	reported	a1X8dh	2	1	TRUE
rs3766744	G	A	G	A	-0.0179	-0.0015	0.515807	0.484193	FALSE	FALSE	FALSE	Zceh1F	1	12043717	0.0144	0.104167	0.9166	63926	kunkle	TRUE	reported	NA	NA	NA	NA	NA	NA	NA	NA	1	12043717	0.0021	-8.52381	2.908e-17	383476	NA	NA	mtDNA_chong	TRUE	reported	a1X8dh	2	1	TRUE
rs385893	T	C	T	C	0.0153	0.003	0.485652	0.514348	FALSE	FALSE	FALSE	Zceh1F	9	4763176	0.0157	-0.191083	0.8476	63926	kunkle	TRUE	reported	NA	NA	NA	NA	NA	NA	NA	NA	9	4763176	0.0021	7.28571	5.958e-13	383476	NA	NA	mtDNA_chong	TRUE	reported	a1X8dh	2	1	TRUE
rs3961455	G	A	G	A	0.0142	-0.0057	0.205198	0.794802	FALSE	FALSE	FALSE	Zceh1F	10	104421471	0.0166	0.343373	0.732	63926	kunkle	TRUE	reported	NA	NA	NA	NA	NA	NA	NA	NA	10	104421471	0.0024	5.91667	4.305e-09	383476	NA	NA	mtDNA_chong	TRUE	reported	a1X8dh	2	1	TRUE
rs4284061	T	A	T	A	-0.0186	-0.0261	0.403374	0.403374	FALSE	TRUE	FALSE	Zceh1F	8	6878257	0.015	-1.74	0.08127	63926	kunkle	TRUE	reported	NA	NA	NA	NA	NA	NA	NA	NA	8	6878257	0.0022	-8.45455	2.966e-17	383476	NA	NA	mtDNA_chong	TRUE	reported	a1X8dh	2	1	TRUE
rs445	C	T	C	T	0.0207	-0.0316	0.0851297	0.91487	FALSE	FALSE	FALSE	Zceh1F	7	92408370	0.0232	1.36207	0.1718	63926	kunkle	TRUE	reported	NA	NA	NA	NA	NA	NA	NA	NA	7	92408370	0.0036	5.75	8.85e-09	383476	NA	NA	mtDNA_chong	TRUE	reported	a1X8dh	2	1	TRUE
rs4698839	C	T	C	T	0.0124	-0.0009	0.396872	0.603128	FALSE	FALSE	FALSE	Zceh1F	4	102801941	0.0146	0.0616438	0.9484	63926	kunkle	TRUE	reported	NA	NA	NA	NA	NA	NA	NA	NA	4	102801941	0.0022	5.63636	9.467e-09	383476	NA	NA	mtDNA_chong	TRUE	reported	a1X8dh	2	1	TRUE
rs4814776	C	A	C	A	-0.03	-0.0091	0.296263	0.703737	FALSE	FALSE	FALSE	Zceh1F	20	1921523	0.0154	0.590909	0.5563	63926	kunkle	TRUE	reported	NA	NA	NA	NA	NA	NA	NA	NA	20	1921523	0.0023	-13.0435	2e-40	383476	NA	NA	mtDNA_chong	TRUE	reported	a1X8dh	2	1	TRUE
rs4841132	A	G	A	G	-0.0212	0.0242	0.911103	0.088897	FALSE	FALSE	FALSE	Zceh1F	8	9183596	0.0256	-0.945312	0.3458	63926	kunkle	TRUE	reported	NA	NA	NA	NA	NA	NA	NA	NA	8	9183596	0.0037	-5.72973	7.456e-09	383476	NA	NA	mtDNA_chong	TRUE	reported	a1X8dh	2	1	TRUE
rs4895441	A	G	A	G	0.0177	-0.0067	0.293391	0.706609	FALSE	FALSE	FALSE	Zceh1F	6	135426573	0.0161	0.416149	0.678	63926	kunkle	TRUE	reported	NA	NA	NA	NA	NA	NA	NA	NA	6	135426573	0.0024	7.375	8.309e-14	383476	NA	NA	mtDNA_chong	TRUE	reported	a1X8dh	2	1	TRUE
rs5012419	A	G	A	G	0.0247	-0.0202	0.682696	0.317304	FALSE	FALSE	FALSE	Zceh1F	12	19105915	0.0147	1.37415	0.1698	63926	kunkle	TRUE	reported	NA	NA	NA	NA	NA	NA	NA	NA	12	19105915	0.0022	11.2273	2.664e-29	383476	NA	NA	mtDNA_chong	TRUE	reported	a1X8dh	2	1	TRUE
rs56069439	C	A	C	A	-0.0274	0.007	0.321026	0.678974	FALSE	FALSE	FALSE	Zceh1F	19	17393925	0.0156	-0.448718	0.6517	63926	kunkle	TRUE	reported	NA	NA	NA	NA	NA	NA	NA	NA	19	17393925	0.0023	-11.913	2.299e-32	383476	NA	NA	mtDNA_chong	TRUE	reported	a1X8dh	2	1	TRUE
rs57066921	T	G	T	G	-0.1081	-0.0259	0.0142419	0.985758	FALSE	FALSE	FALSE	Zceh1F	10	102752345	0.0609	0.425287	0.6702	63926	kunkle	TRUE	reported	NA	NA	NA	NA	NA	NA	NA	NA	10	102752345	0.0081	-13.3457	8.984e-41	383476	NA	NA	mtDNA_chong	TRUE	reported	a1X8dh	2	1	TRUE
rs5745582	C	T	C	T	0.021	0.0079	0.247175	0.752825	FALSE	FALSE	FALSE	Zceh1F	6	33546498	0.0179	-0.441341	0.657	63926	kunkle	TRUE	reported	NA	NA	NA	NA	NA	NA	NA	NA	6	33546498	0.0028	7.5	3.455e-14	383476	NA	NA	mtDNA_chong	TRUE	reported	a1X8dh	2	1	TRUE
rs6105852	G	A	G	A	0.0221	-0.0013	0.512723	0.487277	FALSE	FALSE	FALSE	Zceh1F	20	17955153	0.0142	0.0915493	0.9277	63926	kunkle	TRUE	reported	NA	NA	NA	NA	NA	NA	NA	NA	20	17955153	0.0021	10.5238	1.41e-25	383476	NA	NA	mtDNA_chong	TRUE	reported	a1X8dh	2	1	TRUE
rs62641680	G	A	G	A	-0.0903	0.073	0.0255342	0.974466	FALSE	FALSE	FALSE	Zceh1F	2	74166053	0.0571	-1.27846	0.2013	63926	kunkle	TRUE	reported	NA	NA	NA	NA	NA	NA	NA	NA	2	74166053	0.0063	-14.3333	4.634e-47	383476	NA	NA	mtDNA_chong	TRUE	reported	a1X8dh	2	1	TRUE
rs6511720	G	T	G	T	0.0192	0.0098	0.0894412	0.910559	FALSE	FALSE	FALSE	Zceh1F	19	11202306	0.0224	-0.4375	0.6599	63926	kunkle	TRUE	reported	NA	NA	NA	NA	NA	NA	NA	NA	19	11202306	0.0033	5.81818	4.081e-09	383476	NA	NA	mtDNA_chong	TRUE	reported	a1X8dh	2	1	TRUE
rs6959832	G	A	G	A	-0.021	0.0012	0.506285	0.493715	FALSE	FALSE	FALSE	Zceh1F	7	135289854	0.0143	-0.0839161	0.931	63926	kunkle	TRUE	reported	NA	NA	NA	NA	NA	NA	NA	NA	7	135289854	0.0021	-10	2.099e-23	383476	NA	NA	mtDNA_chong	TRUE	reported	a1X8dh	2	1	TRUE
rs701834	C	T	C	T	-0.0254	-0.0471	0.180197	0.819803	FALSE	FALSE	FALSE	Zceh1F	10	102761801	0.0178	2.64607	0.008122	63926	kunkle	TRUE	reported	NA	NA	NA	NA	NA	NA	NA	NA	10	102761801	0.0026	-9.76923	1.122e-22	383476	NA	NA	mtDNA_chong	TRUE	reported	a1X8dh	2	1	TRUE
rs72660908	C	G	C	G	0.0457	0.0015	0.384615	0.384615	FALSE	TRUE	FALSE	Zceh1F	1	25583610	0.0172	0.0872093	0.9325	63926	kunkle	TRUE	reported	NA	NA	NA	NA	NA	NA	NA	NA	1	25583610	0.0021	21.7619	8.25e-101	383476	NA	NA	mtDNA_chong	TRUE	reported	a1X8dh	2	1	TRUE
rs72698722	C	T	C	T	-0.0192	0.0424	0.226035	0.773965	FALSE	FALSE	FALSE	Zceh1F	14	101181881	0.0188	-2.25532	0.02398	63926	kunkle	TRUE	reported	NA	NA	NA	NA	NA	NA	NA	NA	14	101181881	0.0027	-7.11111	1.249e-12	383476	NA	NA	mtDNA_chong	TRUE	reported	a1X8dh	2	1	TRUE
rs74750282	T	C	T	C	0.038	-0.0129	0.0850562	0.914944	FALSE	FALSE	FALSE	Zceh1F	7	114744463	0.0268	0.481343	0.6285	63926	kunkle	TRUE	reported	NA	NA	NA	NA	NA	NA	NA	NA	7	114744463	0.0038	10	4.287e-24	383476	NA	NA	mtDNA_chong	TRUE	reported	a1X8dh	2	1	TRUE
rs74874677	A	G	A	G	-0.0819	-0.1194	0.0190424	0.980958	FALSE	FALSE	FALSE	Zceh1F	2	74177777	0.0518	2.30502	0.02123	63926	kunkle	TRUE	reported	NA	NA	NA	NA	NA	NA	NA	NA	2	74177777	0.0071	-11.5352	3.617e-31	383476	NA	NA	mtDNA_chong	TRUE	reported	a1X8dh	2	1	TRUE
rs7705526	C	A	C	A	0.0178	0.0347	0.319888	0.680112	FALSE	FALSE	FALSE	Zceh1F	5	1285974	0.0188	-1.84574	0.0644	63926	kunkle	TRUE	reported	NA	NA	NA	NA	NA	NA	NA	NA	5	1285974	0.0023	7.73913	6.457e-15	383476	NA	NA	mtDNA_chong	TRUE	reported	a1X8dh	2	1	TRUE
rs77261872	C	T	C	T	0.0262	0.0175	0.144689	0.855311	FALSE	FALSE	FALSE	Zceh1F	18	42107662	0.0217	-0.806452	0.4188	63926	kunkle	TRUE	reported	NA	NA	NA	NA	NA	NA	NA	NA	18	42107662	0.0032	8.1875	2.281e-16	383476	NA	NA	mtDNA_chong	TRUE	reported	a1X8dh	2	1	TRUE
rs78909033	G	A	G	A	-0.021	-0.0051	0.159149	0.840851	FALSE	FALSE	FALSE	Zceh1F	2	241510903	0.025	0.204	0.8387	63926	kunkle	TRUE	reported	NA	NA	NA	NA	NA	NA	NA	NA	2	241510903	0.0031	-6.77419	1.003e-11	383476	NA	NA	mtDNA_chong	TRUE	reported	a1X8dh	2	1	TRUE
rs7896518	A	G	A	G	-0.0456	0.0158	0.3973	0.6027	FALSE	FALSE	FALSE	Zceh1F	10	65104500	0.0144	-1.09722	0.2733	63926	kunkle	TRUE	reported	NA	NA	NA	NA	NA	NA	NA	NA	10	65104500	0.0022	-20.7273	9.53e-99	383476	NA	NA	mtDNA_chong	TRUE	reported	a1X8dh	2	1	TRUE
rs8176645	T	A	T	A	-0.0145	-0.0057	0.425987	0.425987	FALSE	TRUE	TRUE	Zceh1F	9	136149098	0.0149	-0.38255	0.701	63926	kunkle	TRUE	reported	NA	NA	NA	NA	NA	NA	NA	NA	9	136149098	0.0026	-5.57692	3.064e-08	383476	NA	NA	mtDNA_chong	TRUE	reported	a1X8dh	2	1	FALSE
rs9425601	G	A	G	A	0.0125	-0.0071	0.299674	0.700326	FALSE	FALSE	FALSE	Zceh1F	1	172377262	0.0152	0.467105	0.6398	63926	kunkle	TRUE	reported	NA	NA	NA	NA	NA	NA	NA	NA	1	172377262	0.0023	5.43478	3.039e-08	383476	NA	NA	mtDNA_chong	TRUE	reported	a1X8dh	2	1	TRUE

### Sheet: ST 4
Supplementary Table 4: Harmonized data for Chong mtdnacn on AD/dementia univariate MR analysis
SNP	effect_allele.exposure	other_allele.exposure	effect_allele.outcome	other_allele.outcome	beta.exposure	beta.outcome	eaf.exposure	eaf.outcome	remove	palindromic	ambiguous	id.outcome	chr.outcome	pos.outcome	se.outcome	z.outcome	pval.outcome	samplesize.outcome	outcome	mr_keep.outcome	pval_origin.outcome	X13	proxy.outcome	target_snp.outcome	proxy_snp.outcome	target_a1.outcome	proxy_a1.outcome	target_a2.outcome	proxy_a2.outcome	chr.exposure	pos.exposure	se.exposure	z.exposure	pval.exposure	samplesize.exposure	ncase.exposure	ncontrol.exposure	exposure	mr_keep.exposure	pval_origin.exposure	id.exposure	action	SNP_index	mr_keep
rs10749636	G	A	G	A	0.0155	0.0164	0.765351	0.2472	FALSE	FALSE	FALSE	Qn4YBJ	1	248020448	0.0096	-1.70833	0.0875	487511	bellenguez	TRUE	reported	NA	NA	NA	NA	NA	NA	NA	NA	1	248020448	0.0025	6.2	5.434e-10	383476	NA	NA	mtDNA_chong	TRUE	reported	XSb7dg	2	1	TRUE
rs10835540	T	A	T	A	0.0184	-0.0086	0.385076	0.3112	FALSE	TRUE	FALSE	Qn4YBJ	11	4071429	0.0088	-0.977273	0.3302	487511	bellenguez	TRUE	reported	NA	NA	NA	NA	NA	NA	NA	NA	11	4071429	0.0023	8	5.74e-16	383476	NA	NA	mtDNA_chong	TRUE	reported	XSb7dg	2	1	TRUE
rs11064074	C	T	C	T	0.0197	-0.0058	0.491101	0.565	FALSE	FALSE	FALSE	Qn4YBJ	12	6281039	0.0084	0.690476	0.4856	487511	bellenguez	TRUE	reported	NA	NA	NA	NA	NA	NA	NA	NA	12	6281039	0.0021	9.38095	4.866e-20	383476	NA	NA	mtDNA_chong	TRUE	reported	XSb7dg	2	1	TRUE
rs11085147	C	T	C	T	0.0756	0.009	0.0743832	0.9114	FALSE	FALSE	FALSE	Qn4YBJ	19	5711930	0.0159	-0.566038	0.5697	486567	bellenguez	TRUE	reported	NA	NA	NA	NA	NA	NA	NA	NA	19	5711930	0.0036	21	1.54e-95	383476	NA	NA	mtDNA_chong	TRUE	reported	XSb7dg	2	1	TRUE
rs1127787	G	A	G	A	-0.0159	0.0077	0.170306	0.8391	FALSE	FALSE	FALSE	Qn4YBJ	12	27867727	0.0111	-0.693694	0.4848	487511	bellenguez	TRUE	reported	NA	NA	NA	NA	NA	NA	NA	NA	12	27867727	0.0028	-5.67857	1.493e-08	383476	NA	NA	mtDNA_chong	TRUE	reported	XSb7dg	2	1	TRUE
rs114694170	T	C	T	C	0.0331	0.0066	0.0515239	0.9441	FALSE	FALSE	FALSE	Qn4YBJ	5	88180196	0.0179	-0.368715	0.7124	487511	bellenguez	TRUE	reported	NA	NA	NA	NA	NA	NA	NA	NA	5	88180196	0.0045	7.35556	3.041e-13	383476	NA	NA	mtDNA_chong	TRUE	reported	XSb7dg	2	1	TRUE
rs11553699	A	G	A	G	0.0445	-0.0115	0.107378	0.8629	FALSE	FALSE	FALSE	Qn4YBJ	12	122216910	0.0124	0.927419	0.3555	487511	bellenguez	TRUE	reported	NA	NA	NA	NA	NA	NA	NA	NA	12	122216910	0.0032	13.9062	1.451e-43	383476	NA	NA	mtDNA_chong	TRUE	reported	XSb7dg	2	1	TRUE
rs11764390	G	A	G	A	-0.0122	0.0062	0.413156	0.5476	FALSE	FALSE	FALSE	Qn4YBJ	7	80216205	0.0082	-0.756098	0.4495	487511	bellenguez	TRUE	reported	NA	NA	NA	NA	NA	NA	NA	NA	7	80216205	0.0022	-5.54545	1.546e-08	383476	NA	NA	mtDNA_chong	TRUE	reported	XSb7dg	2	1	TRUE
rs12052715	C	G	C	G	-0.0133	0.0219	0.7	0.7161	FALSE	TRUE	FALSE	Qn4YBJ	2	160677375	0.009	2.43333	0.01534	487511	bellenguez	TRUE	reported	NA	NA	NA	NA	NA	NA	NA	NA	2	160677375	0.0024	-5.54167	1.72e-08	383476	NA	NA	mtDNA_chong	TRUE	reported	XSb7dg	2	1	TRUE
rs12148	T	G	T	G	-0.0139	-0.0144	0.611555	0.3846	FALSE	FALSE	FALSE	Qn4YBJ	22	50962208	0.0084	1.71429	0.08592	486567	bellenguez	TRUE	reported	NA	NA	NA	NA	NA	NA	NA	NA	22	50962208	0.0022	-6.31818	1.317e-10	383476	NA	NA	mtDNA_chong	TRUE	reported	XSb7dg	2	1	TRUE
rs12247015	A	G	A	G	0.0337	0.0077	0.411658	0.5772	FALSE	FALSE	FALSE	Qn4YBJ	10	60145079	0.0083	-0.927711	0.3566	487511	bellenguez	TRUE	reported	NA	NA	NA	NA	NA	NA	NA	NA	10	60145079	0.0021	16.0476	1.276e-55	383476	NA	NA	mtDNA_chong	TRUE	reported	XSb7dg	2	1	TRUE
rs12426673	G	T	G	T	-0.0141	-0.0047	0.596335	0.4239	FALSE	FALSE	FALSE	Qn4YBJ	12	109490296	0.0082	0.573171	0.5708	487511	bellenguez	TRUE	reported	NA	NA	NA	NA	NA	NA	NA	NA	12	109490296	0.0021	-6.71429	4.028e-11	383476	NA	NA	mtDNA_chong	TRUE	reported	XSb7dg	2	1	TRUE
rs13084580	C	T	C	T	0.0244	0.01	0.0899123	0.8852	FALSE	FALSE	FALSE	Qn4YBJ	3	39188182	0.0127	-0.787402	0.4335	487511	bellenguez	TRUE	reported	NA	NA	NA	NA	NA	NA	NA	NA	3	39188182	0.0033	7.39394	2.189e-13	383476	NA	NA	mtDNA_chong	TRUE	reported	XSb7dg	2	1	TRUE
rs13088724	G	A	G	A	0.0175	0.0095	0.276157	0.7718	FALSE	FALSE	FALSE	Qn4YBJ	3	179152841	0.0098	-0.969388	0.3323	487511	bellenguez	TRUE	reported	NA	NA	NA	NA	NA	NA	NA	NA	3	179152841	0.0026	6.73077	7.7e-12	383476	NA	NA	mtDNA_chong	TRUE	reported	XSb7dg	2	1	TRUE
rs1354034	T	C	T	C	-0.0268	0.0088	0.652087	0.4053	FALSE	FALSE	FALSE	Qn4YBJ	3	56849749	0.0082	-1.07317	0.287	487511	bellenguez	TRUE	reported	NA	NA	NA	NA	NA	NA	NA	NA	3	56849749	0.0022	-12.1818	2.049e-35	383476	NA	NA	mtDNA_chong	TRUE	reported	XSb7dg	2	1	TRUE
rs156355	T	C	T	C	0.0214	0.0026	0.440065	0.5263	FALSE	FALSE	FALSE	Qn4YBJ	20	1818613	0.0086	-0.302326	0.7624	487511	bellenguez	TRUE	reported	NA	NA	NA	NA	NA	NA	NA	NA	20	1818613	0.0022	9.72727	6.411e-23	383476	NA	NA	mtDNA_chong	TRUE	reported	XSb7dg	2	1	TRUE
rs1569419	T	C	T	C	0.0189	-0.0019	0.721576	0.2391	FALSE	FALSE	FALSE	Qn4YBJ	1	2996602	0.0099	0.191919	0.8515	486567	bellenguez	TRUE	reported	NA	NA	NA	NA	NA	NA	NA	NA	1	2996602	0.0025	7.56	6.87e-14	383476	NA	NA	mtDNA_chong	TRUE	reported	XSb7dg	2	1	TRUE
rs1598010	G	A	G	A	0.0168	-0.0191	0.127547	0.8498	FALSE	FALSE	FALSE	Qn4YBJ	5	72075374	0.0116	1.64655	0.09968	487511	bellenguez	TRUE	reported	NA	NA	NA	NA	NA	NA	NA	NA	5	72075374	0.003	5.6	2.41e-08	383476	NA	NA	mtDNA_chong	TRUE	reported	XSb7dg	2	1	TRUE
rs1613662	G	A	G	A	-0.0167	0.0033	0.880451	0.1582	FALSE	FALSE	FALSE	Qn4YBJ	19	55536595	0.0118	-0.279661	0.7827	486567	bellenguez	TRUE	reported	NA	NA	NA	NA	NA	NA	NA	NA	19	55536595	0.0028	-5.96429	3.9e-09	383476	NA	NA	mtDNA_chong	TRUE	reported	XSb7dg	2	1	TRUE
rs1760940	A	C	A	C	0.0263	0.0262	0.209455	0.7596	FALSE	FALSE	FALSE	Qn4YBJ	14	20938251	0.0097	-2.70103	0.007158	487511	bellenguez	TRUE	reported	NA	NA	NA	NA	NA	NA	NA	NA	14	20938251	0.0024	10.9583	5.196e-27	383476	NA	NA	mtDNA_chong	TRUE	reported	XSb7dg	2	1	TRUE
rs17850455	C	G	C	G	0.091	0.0392	0.023395	0.0126	FALSE	TRUE	FALSE	Qn4YBJ	17	62476451	0.0404	0.970297	0.3325	485999	bellenguez	TRUE	reported	NA	NA	NA	NA	NA	NA	NA	NA	17	62476451	0.0104	8.75	1.813e-18	383476	NA	NA	mtDNA_chong	TRUE	reported	XSb7dg	2	1	TRUE
rs192890685	C	T	C	T	0.0247	0.0192	0.0657701	0.9388	FALSE	FALSE	FALSE	Qn4YBJ	12	120092940	0.0173	-1.10983	0.2673	487511	bellenguez	TRUE	reported	NA	TRUE	rs192890685	rs148475745	C	G	T	A	12	120092963	0.0044	5.61364	1.932e-08	383476	NA	NA	mtDNA_chong	TRUE	reported	XSb7dg	2	1	TRUE
rs200309755	C	T	C	T	-0.018	-0.0103	0.510669	0.528	FALSE	FALSE	FALSE	Qn4YBJ	17	27845382	0.0082	1.2561	0.2073	487511	bellenguez	TRUE	reported	NA	TRUE	rs200309755	rs2958212	C	A	T	G	17	27845774	0.0022	-8.18182	1.906e-16	383476	NA	NA	mtDNA_chong	TRUE	reported	XSb7dg	2	1	TRUE
rs2015599	G	A	G	A	0.0123	0.0044	0.481286	0.5498	FALSE	FALSE	FALSE	Qn4YBJ	12	29435480	0.0081	-0.54321	0.5889	487511	bellenguez	TRUE	reported	NA	NA	NA	NA	NA	NA	NA	NA	12	29435480	0.0021	5.85714	6.031e-09	383476	NA	NA	mtDNA_chong	TRUE	reported	XSb7dg	2	1	TRUE
rs2038480	A	T	A	T	0.0162	0.0059	0.767455	0.8103	FALSE	TRUE	FALSE	Qn4YBJ	1	171939641	0.0104	0.567308	0.5738	487511	bellenguez	TRUE	reported	NA	NA	NA	NA	NA	NA	NA	NA	1	171939641	0.0027	6	1.389e-09	383476	NA	NA	mtDNA_chong	TRUE	reported	XSb7dg	2	1	TRUE
rs212930	A	G	A	G	0.0149	0.0168	0.781443	0.2179	FALSE	FALSE	FALSE	Qn4YBJ	6	25535636	0.0098	-1.71429	0.08625	487511	bellenguez	TRUE	reported	NA	NA	NA	NA	NA	NA	NA	NA	6	25535636	0.0025	5.96	3.184e-09	383476	NA	NA	mtDNA_chong	TRUE	reported	XSb7dg	2	1	TRUE
rs2245946	G	A	G	A	0.0317	-0.002	0.73211	0.3368	FALSE	FALSE	FALSE	Qn4YBJ	22	43528240	0.0087	0.229885	0.8159	487511	bellenguez	TRUE	reported	NA	NA	NA	NA	NA	NA	NA	NA	22	43528240	0.0023	13.7826	9.378e-45	383476	NA	NA	mtDNA_chong	TRUE	reported	XSb7dg	2	1	TRUE
rs2263663	C	T	C	T	0.02	0.0057	0.267417	0.7524	FALSE	FALSE	FALSE	Qn4YBJ	20	1541301	0.0094	-0.606383	0.5426	487511	bellenguez	TRUE	reported	NA	NA	NA	NA	NA	NA	NA	NA	20	1541301	0.0024	8.33333	1.966e-16	383476	NA	NA	mtDNA_chong	TRUE	reported	XSb7dg	2	1	TRUE
rs2274319	T	C	T	C	-0.0139	0.0162	0.646684	0.3382	FALSE	FALSE	FALSE	Qn4YBJ	1	156450873	0.0086	-1.88372	0.06021	487511	bellenguez	TRUE	reported	NA	NA	NA	NA	NA	NA	NA	NA	1	156450873	0.0022	-6.31818	4.087e-10	383476	NA	NA	mtDNA_chong	TRUE	reported	XSb7dg	2	1	TRUE
rs2290507	G	A	G	A	0.0223	0.0537	0.174135	0.8752	FALSE	FALSE	FALSE	Qn4YBJ	17	18139089	0.0123	-4.36585	1.276e-05	487511	bellenguez	TRUE	reported	NA	NA	NA	NA	NA	NA	NA	NA	17	18139089	0.0031	7.19355	3.639e-13	383476	NA	NA	mtDNA_chong	TRUE	reported	XSb7dg	2	1	TRUE
rs2304693	G	A	G	A	0.0181	0.0091	0.205626	0.8383	FALSE	FALSE	FALSE	Qn4YBJ	7	45148667	0.011	-0.827273	0.4116	487511	bellenguez	TRUE	reported	NA	NA	NA	NA	NA	NA	NA	NA	7	45148667	0.0028	6.46429	5.108e-11	383476	NA	NA	mtDNA_chong	TRUE	reported	XSb7dg	2	1	TRUE
rs2322718	T	G	T	G	0.0136	0.0018	0.512427	0.5463	FALSE	FALSE	FALSE	Qn4YBJ	8	27257787	0.0081	-0.222222	0.829	487511	bellenguez	TRUE	reported	NA	NA	NA	NA	NA	NA	NA	NA	8	27257787	0.0021	6.47619	1.531e-10	383476	NA	NA	mtDNA_chong	TRUE	reported	XSb7dg	2	1	TRUE
rs289713	T	A	T	A	-0.0149	0.0191	0.810226	0.8022	FALSE	TRUE	FALSE	Qn4YBJ	16	57006829	0.0103	1.85437	0.06505	486567	bellenguez	TRUE	reported	NA	NA	NA	NA	NA	NA	NA	NA	16	57006829	0.0027	-5.51852	4.136e-08	383476	NA	NA	mtDNA_chong	TRUE	reported	XSb7dg	2	1	TRUE
rs2977608	A	C	A	C	0.0236	0.0101	0.725255	0.2771	FALSE	FALSE	FALSE	Qn4YBJ	1	768253	0.0111	-0.90991	0.3663	476384	bellenguez	TRUE	reported	NA	NA	NA	NA	NA	NA	NA	NA	1	768253	0.0025	9.44	2.581e-21	383476	NA	NA	mtDNA_chong	TRUE	reported	XSb7dg	2	1	TRUE
rs342293	C	G	C	G	0.0283	-0.0043	0.479517	0.4423	FALSE	TRUE	TRUE	Qn4YBJ	7	106372219	0.0082	-0.52439	0.5997	487511	bellenguez	TRUE	reported	NA	NA	NA	NA	NA	NA	NA	NA	7	106372219	0.0021	13.4762	1.049e-40	383476	NA	NA	mtDNA_chong	TRUE	reported	XSb7dg	2	1	FALSE
rs34594414	A	T	A	T	-0.0172	-0.0148	0.233455	0.2627	FALSE	TRUE	FALSE	Qn4YBJ	18	67528151	0.0093	-1.5914	0.1115	487511	bellenguez	TRUE	reported	NA	NA	NA	NA	NA	NA	NA	NA	18	67528151	0.0024	-7.16667	1.069e-12	383476	NA	NA	mtDNA_chong	TRUE	reported	XSb7dg	2	1	TRUE
rs3766744	G	A	G	A	-0.0179	-0.0051	0.515807	0.5377	FALSE	FALSE	FALSE	Qn4YBJ	1	12043717	0.0082	0.621951	0.5347	487511	bellenguez	TRUE	reported	NA	NA	NA	NA	NA	NA	NA	NA	1	12043717	0.0021	-8.52381	2.908e-17	383476	NA	NA	mtDNA_chong	TRUE	reported	XSb7dg	2	1	TRUE
rs385893	T	C	T	C	0.0153	0.0019	0.485652	0.4919	FALSE	FALSE	FALSE	Qn4YBJ	9	4763176	0.0081	-0.234568	0.8174	487511	bellenguez	TRUE	reported	NA	NA	NA	NA	NA	NA	NA	NA	9	4763176	0.0021	7.28571	5.958e-13	383476	NA	NA	mtDNA_chong	TRUE	reported	XSb7dg	2	1	TRUE
rs3961455	G	A	G	A	0.0142	-0.0151	0.205198	0.7479	FALSE	FALSE	FALSE	Qn4YBJ	10	104421471	0.0093	1.62366	0.1051	487511	bellenguez	TRUE	reported	NA	NA	NA	NA	NA	NA	NA	NA	10	104421471	0.0024	5.91667	4.305e-09	383476	NA	NA	mtDNA_chong	TRUE	reported	XSb7dg	2	1	TRUE
rs4284061	T	A	T	A	-0.0186	-0.0114	0.403374	0.4196	FALSE	TRUE	FALSE	Qn4YBJ	8	6878257	0.0086	-1.32558	0.1858	477993	bellenguez	TRUE	reported	NA	NA	NA	NA	NA	NA	NA	NA	8	6878257	0.0022	-8.45455	2.966e-17	383476	NA	NA	mtDNA_chong	TRUE	reported	XSb7dg	2	1	TRUE
rs445	C	T	C	T	0.0207	-0.0296	0.0851297	0.8883	FALSE	FALSE	FALSE	Qn4YBJ	7	92408370	0.013	2.27692	0.02238	487511	bellenguez	TRUE	reported	NA	NA	NA	NA	NA	NA	NA	NA	7	92408370	0.0036	5.75	8.85e-09	383476	NA	NA	mtDNA_chong	TRUE	reported	XSb7dg	2	1	TRUE
rs4698839	C	T	C	T	0.0124	-0.0053	0.396872	0.6126	FALSE	FALSE	FALSE	Qn4YBJ	4	102801941	0.0083	0.638554	0.5275	487511	bellenguez	TRUE	reported	NA	NA	NA	NA	NA	NA	NA	NA	4	102801941	0.0022	5.63636	9.467e-09	383476	NA	NA	mtDNA_chong	TRUE	reported	XSb7dg	2	1	TRUE
rs4814776	C	A	C	A	-0.03	0.0091	0.296263	0.664	FALSE	FALSE	FALSE	Qn4YBJ	20	1921523	0.0086	-1.05814	0.2928	487511	bellenguez	TRUE	reported	NA	NA	NA	NA	NA	NA	NA	NA	20	1921523	0.0023	-13.0435	2e-40	383476	NA	NA	mtDNA_chong	TRUE	reported	XSb7dg	2	1	TRUE
rs4841132	A	G	A	G	-0.0212	-0.0046	0.911103	0.088	FALSE	FALSE	FALSE	Qn4YBJ	8	9183596	0.0145	0.317241	0.7482	486567	bellenguez	TRUE	reported	NA	NA	NA	NA	NA	NA	NA	NA	8	9183596	0.0037	-5.72973	7.456e-09	383476	NA	NA	mtDNA_chong	TRUE	reported	XSb7dg	2	1	TRUE
rs4895441	A	G	A	G	0.0177	0.007	0.293391	0.7351	FALSE	FALSE	FALSE	Qn4YBJ	6	135426573	0.0092	-0.76087	0.4468	487511	bellenguez	TRUE	reported	NA	NA	NA	NA	NA	NA	NA	NA	6	135426573	0.0024	7.375	8.309e-14	383476	NA	NA	mtDNA_chong	TRUE	reported	XSb7dg	2	1	TRUE
rs5012419	A	G	A	G	0.0247	-0.0128	0.682696	0.3823	FALSE	FALSE	FALSE	Qn4YBJ	12	19105915	0.0084	1.52381	0.125	487511	bellenguez	TRUE	reported	NA	NA	NA	NA	NA	NA	NA	NA	12	19105915	0.0022	11.2273	2.664e-29	383476	NA	NA	mtDNA_chong	TRUE	reported	XSb7dg	2	1	TRUE
rs56069439	C	A	C	A	-0.0274	-0.0055	0.321026	0.7125	FALSE	FALSE	FALSE	Qn4YBJ	19	17393925	0.0095	0.578947	0.5615	487511	bellenguez	TRUE	reported	NA	NA	NA	NA	NA	NA	NA	NA	19	17393925	0.0023	-11.913	2.299e-32	383476	NA	NA	mtDNA_chong	TRUE	reported	XSb7dg	2	1	TRUE
rs57066921	T	G	T	G	-0.1081	0.0526	0.0142419	0.976	FALSE	FALSE	FALSE	Qn4YBJ	10	102752345	0.0284	-1.85211	0.06436	486943	bellenguez	TRUE	reported	NA	NA	NA	NA	NA	NA	NA	NA	10	102752345	0.0081	-13.3457	8.984e-41	383476	NA	NA	mtDNA_chong	TRUE	reported	XSb7dg	2	1	TRUE
rs5745582	C	T	C	T	0.021	0.0083	0.247175	0.7993	FALSE	FALSE	FALSE	Qn4YBJ	6	33546498	0.0102	-0.813725	0.4136	487511	bellenguez	TRUE	reported	NA	NA	NA	NA	NA	NA	NA	NA	6	33546498	0.0028	7.5	3.455e-14	383476	NA	NA	mtDNA_chong	TRUE	reported	XSb7dg	2	1	TRUE
rs6105852	G	A	G	A	0.0221	-0.0132	0.512723	0.4622	FALSE	FALSE	FALSE	Qn4YBJ	20	17955153	0.0082	1.60976	0.1066	487511	bellenguez	TRUE	reported	NA	NA	NA	NA	NA	NA	NA	NA	20	17955153	0.0021	10.5238	1.41e-25	383476	NA	NA	mtDNA_chong	TRUE	reported	XSb7dg	2	1	TRUE
rs62641680	G	A	G	A	-0.0903	0.0231	0.0255342	0.9727	FALSE	FALSE	FALSE	Qn4YBJ	2	74166053	0.0257	-0.898833	0.3672	486567	bellenguez	TRUE	reported	NA	NA	NA	NA	NA	NA	NA	NA	2	74166053	0.0063	-14.3333	4.634e-47	383476	NA	NA	mtDNA_chong	TRUE	reported	XSb7dg	2	1	TRUE
rs6511720	G	T	G	T	0.0192	-0.0081	0.0894412	0.8744	FALSE	FALSE	FALSE	Qn4YBJ	19	11202306	0.013	0.623077	0.5359	486567	bellenguez	TRUE	reported	NA	NA	NA	NA	NA	NA	NA	NA	19	11202306	0.0033	5.81818	4.081e-09	383476	NA	NA	mtDNA_chong	TRUE	reported	XSb7dg	2	1	TRUE
rs6959832	G	A	G	A	-0.021	-0.0045	0.506285	0.495	FALSE	FALSE	FALSE	Qn4YBJ	7	135289854	0.0081	0.555556	0.5826	487511	bellenguez	TRUE	reported	NA	NA	NA	NA	NA	NA	NA	NA	7	135289854	0.0021	-10	2.099e-23	383476	NA	NA	mtDNA_chong	TRUE	reported	XSb7dg	2	1	TRUE
rs701834	C	T	C	T	-0.0254	-0.0403	0.180197	0.7925	FALSE	FALSE	FALSE	Qn4YBJ	10	102761801	0.0101	3.9901	6.381e-05	487511	bellenguez	TRUE	reported	NA	NA	NA	NA	NA	NA	NA	NA	10	102761801	0.0026	-9.76923	1.122e-22	383476	NA	NA	mtDNA_chong	TRUE	reported	XSb7dg	2	1	TRUE
rs72660908	C	G	C	G	0.0457	0.0101	0.384615	0.3887	FALSE	TRUE	FALSE	Qn4YBJ	1	25583610	0.0084	1.20238	0.2315	487511	bellenguez	TRUE	reported	NA	NA	NA	NA	NA	NA	NA	NA	1	25583610	0.0021	21.7619	8.25e-101	383476	NA	NA	mtDNA_chong	TRUE	reported	XSb7dg	2	1	TRUE
rs72698722	C	T	C	T	-0.0192	0	0.226035	0.8153	FALSE	FALSE	FALSE	Qn4YBJ	14	101181881	0.0105	0	0.9975	487511	bellenguez	TRUE	reported	NA	NA	NA	NA	NA	NA	NA	NA	14	101181881	0.0027	-7.11111	1.249e-12	383476	NA	NA	mtDNA_chong	TRUE	reported	XSb7dg	2	1	TRUE
rs74750282	T	C	T	C	0.038	0.0269	0.0850562	0.9226	FALSE	FALSE	FALSE	Qn4YBJ	7	114744463	0.0154	-1.74675	0.07982	487511	bellenguez	TRUE	reported	NA	NA	NA	NA	NA	NA	NA	NA	7	114744463	0.0038	10	4.287e-24	383476	NA	NA	mtDNA_chong	TRUE	reported	XSb7dg	2	1	TRUE
rs74874677	A	G	A	G	-0.0819	-0.044	0.0190424	0.9781	FALSE	FALSE	FALSE	Qn4YBJ	2	74177777	0.0276	1.5942	0.1105	487511	bellenguez	TRUE	reported	NA	NA	NA	NA	NA	NA	NA	NA	2	74177777	0.0071	-11.5352	3.617e-31	383476	NA	NA	mtDNA_chong	TRUE	reported	XSb7dg	2	1	TRUE
rs7705526	C	A	C	A	0.0178	0.0141	0.319888	0.6671	FALSE	FALSE	FALSE	Qn4YBJ	5	1285974	0.0088	-1.60227	0.1077	486567	bellenguez	TRUE	reported	NA	NA	NA	NA	NA	NA	NA	NA	5	1285974	0.0023	7.73913	6.457e-15	383476	NA	NA	mtDNA_chong	TRUE	reported	XSb7dg	2	1	TRUE
rs77261872	C	T	C	T	0.0262	-0.0091	0.144689	0.8785	FALSE	FALSE	FALSE	Qn4YBJ	18	42107662	0.0124	0.733871	0.465	487511	bellenguez	TRUE	reported	NA	NA	NA	NA	NA	NA	NA	NA	18	42107662	0.0032	8.1875	2.281e-16	383476	NA	NA	mtDNA_chong	TRUE	reported	XSb7dg	2	1	TRUE
rs78909033	G	A	G	A	-0.021	0.0304	0.159149	0.8773	FALSE	FALSE	FALSE	Qn4YBJ	2	241510903	0.0125	-2.432	0.0152	487511	bellenguez	TRUE	reported	NA	NA	NA	NA	NA	NA	NA	NA	2	241510903	0.0031	-6.77419	1.003e-11	383476	NA	NA	mtDNA_chong	TRUE	reported	XSb7dg	2	1	TRUE
rs7896518	A	G	A	G	-0.0456	0.0297	0.3973	0.5704	FALSE	FALSE	FALSE	Qn4YBJ	10	65104500	0.0082	-3.62195	0.0002939	487511	bellenguez	TRUE	reported	NA	NA	NA	NA	NA	NA	NA	NA	10	65104500	0.0022	-20.7273	9.53e-99	383476	NA	NA	mtDNA_chong	TRUE	reported	XSb7dg	2	1	TRUE
rs8176645	T	A	T	A	-0.0145	0.0045	0.425987	0.3775	FALSE	TRUE	TRUE	Qn4YBJ	9	136149098	0.0107	0.420561	0.6767	90278	bellenguez	TRUE	reported	NA	NA	NA	NA	NA	NA	NA	NA	9	136149098	0.0026	-5.57692	3.064e-08	383476	NA	NA	mtDNA_chong	TRUE	reported	XSb7dg	2	1	FALSE
rs9425601	G	A	G	A	0.0125	0.0086	0.299674	0.6778	FALSE	FALSE	FALSE	Qn4YBJ	1	172377262	0.0087	-0.988506	0.324	487511	bellenguez	TRUE	reported	NA	NA	NA	NA	NA	NA	NA	NA	1	172377262	0.0023	5.43478	3.039e-08	383476	NA	NA	mtDNA_chong	TRUE	reported	XSb7dg	2	1	TRUE

### Sheet: ST 5
Supplementary Table 5: Harmonized data for Chong mtdnacn on PD univariate MR analysis
SNP	effect_allele.exposure	other_allele.exposure	effect_allele.outcome	other_allele.outcome	beta.exposure	beta.outcome	eaf.exposure	eaf.outcome	remove	palindromic	ambiguous	id.outcome	chr.outcome	pos.outcome	se.outcome	pval.outcome	samplesize.outcome	outcome	mr_keep.outcome	pval_origin.outcome	X13	proxy.outcome	target_snp.outcome	proxy_snp.outcome	target_a1.outcome	proxy_a1.outcome	target_a2.outcome	proxy_a2.outcome	chr.exposure	pos.exposure	se.exposure	z.exposure	pval.exposure	samplesize.exposure	ncase.exposure	ncontrol.exposure	exposure	mr_keep.exposure	pval_origin.exposure	id.exposure	action	SNP_index	mr_keep
rs13084580	C	T	C	T	0.0244	0.0078	0.0899123	0.1095	FALSE	FALSE	FALSE	4garlj	3	39168309	0.0155	0.6142	1460059	nalls_PD	TRUE	reported	NA	TRUE	rs13084580	rs59889656	C	T	T	A	3	39188182	0.0033	7.39394	2.189e-13	383476	NA	NA	mtDNA_chong	TRUE	reported	LPuAov	2	1	TRUE
rs13088724	G	A	G	A	0.0175	-0.0035	0.276157	0.2256	FALSE	FALSE	FALSE	4garlj	3	179152841	0.0118	0.7669	1460059	nalls_PD	TRUE	reported	NA	NA	NA	NA	NA	NA	NA	NA	3	179152841	0.0026	6.73077	7.7e-12	383476	NA	NA	mtDNA_chong	TRUE	reported	LPuAov	2	1	TRUE
rs1569419	T	C	T	C	0.0189	0.0147	0.721576	0.7679	FALSE	FALSE	FALSE	4garlj	1	2996602	0.012	0.2209	1460059	nalls_PD	TRUE	reported	NA	NA	NA	NA	NA	NA	NA	NA	1	2996602	0.0025	7.56	6.87e-14	383476	NA	NA	mtDNA_chong	TRUE	reported	LPuAov	2	1	TRUE
rs1598010	G	A	G	A	0.0168	0.0008	0.127547	0.1441	FALSE	FALSE	FALSE	4garlj	5	72073172	0.0137	0.9549	1460059	nalls_PD	TRUE	reported	NA	TRUE	rs1598010	rs2338793	G	T	A	G	5	72075374	0.003	5.6	2.41e-08	383476	NA	NA	mtDNA_chong	TRUE	reported	LPuAov	2	1	TRUE
rs200309755	C	T	C	T	-0.018	0.0065	0.510669	0.4771	FALSE	FALSE	FALSE	4garlj	17	27862588	0.0097	0.5054	1460059	nalls_PD	TRUE	reported	NA	TRUE	rs200309755	rs547306	C	T	T	C	17	27845774	0.0022	-8.18182	1.906e-16	383476	NA	NA	mtDNA_chong	TRUE	reported	LPuAov	2	1	TRUE
rs2038480	A	T	A	T	0.0162	0.0346	0.767455	0.8094	FALSE	TRUE	FALSE	4garlj	1	171943948	0.0124	0.00535402	1460059	nalls_PD	TRUE	reported	NA	TRUE	rs2038480	rs10914127	A	A	T	G	1	171939641	0.0027	6	1.389e-09	383476	NA	NA	mtDNA_chong	TRUE	reported	LPuAov	2	1	TRUE
rs2322718	T	G	T	G	0.0136	0.017	0.512427	0.445	FALSE	FALSE	FALSE	4garlj	8	27250821	0.0096	0.0769502	1460059	nalls_PD	TRUE	reported	NA	TRUE	rs2322718	rs919495	T	T	G	C	8	27257787	0.0021	6.47619	1.531e-10	383476	NA	NA	mtDNA_chong	TRUE	reported	LPuAov	2	1	TRUE
rs3766744	G	A	G	A	-0.0179	-0.0236	0.515807	0.4424	FALSE	FALSE	FALSE	4garlj	1	12033908	0.0097	0.01555	1460059	nalls_PD	TRUE	reported	NA	TRUE	rs3766744	rs1040669	G	G	A	A	1	12043717	0.0021	-8.52381	2.908e-17	383476	NA	NA	mtDNA_chong	TRUE	reported	LPuAov	2	1	TRUE
rs4698839	C	T	C	T	0.0124	-0.0199	0.396872	0.3906	FALSE	FALSE	FALSE	4garlj	4	102793500	0.0097	0.0407803	1460059	nalls_PD	TRUE	reported	NA	TRUE	rs4698839	rs2216546	C	G	T	T	4	102801941	0.0022	5.63636	9.467e-09	383476	NA	NA	mtDNA_chong	TRUE	reported	LPuAov	2	1	TRUE
rs4814776	C	A	C	A	-0.03	0.0052	0.296263	0.3386	FALSE	FALSE	FALSE	4garlj	20	1920578	0.0099	0.6023	1460059	nalls_PD	TRUE	reported	NA	TRUE	rs4814776	rs6045559	C	C	A	T	20	1921523	0.0023	-13.0435	2e-40	383476	NA	NA	mtDNA_chong	TRUE	reported	LPuAov	2	1	TRUE
rs56069439	C	A	C	A	-0.0274	-0.0125	0.321026	0.2907	FALSE	FALSE	FALSE	4garlj	19	17393925	0.0103	0.2214	1460059	nalls_PD	TRUE	reported	NA	NA	NA	NA	NA	NA	NA	NA	19	17393925	0.0023	-11.913	2.299e-32	383476	NA	NA	mtDNA_chong	TRUE	reported	LPuAov	2	1	TRUE
rs6105852	G	A	G	A	0.0221	-0.0054	0.512723	0.5373	FALSE	FALSE	FALSE	4garlj	20	17955153	0.01	0.5876	1460059	nalls_PD	TRUE	reported	NA	NA	NA	NA	NA	NA	NA	NA	20	17955153	0.0021	10.5238	1.41e-25	383476	NA	NA	mtDNA_chong	TRUE	reported	LPuAov	2	1	TRUE
rs701834	C	T	C	T	-0.0254	0.0404	0.180197	0.2028	FALSE	FALSE	FALSE	4garlj	10	102761801	0.012	0.000742301	1460059	nalls_PD	TRUE	reported	NA	NA	NA	NA	NA	NA	NA	NA	10	102761801	0.0026	-9.76923	1.122e-22	383476	NA	NA	mtDNA_chong	TRUE	reported	LPuAov	2	1	TRUE
rs72698722	C	T	C	T	-0.0192	-0.0269	0.226035	0.1848	FALSE	FALSE	FALSE	4garlj	14	101181881	0.0132	0.0415796	1460059	nalls_PD	TRUE	reported	NA	NA	NA	NA	NA	NA	NA	NA	14	101181881	0.0027	-7.11111	1.249e-12	383476	NA	NA	mtDNA_chong	TRUE	reported	LPuAov	2	1	TRUE
rs9425601	G	A	G	A	0.0125	-0.0248	0.299674	0.3236	FALSE	FALSE	FALSE	4garlj	1	172377262	0.0103	0.01595	1460059	nalls_PD	TRUE	reported	NA	NA	NA	NA	NA	NA	NA	NA	1	172377262	0.0023	5.43478	3.039e-08	383476	NA	NA	mtDNA_chong	TRUE	reported	LPuAov	2	1	TRUE

### Sheet: ST 6
Supplementary Table 6: Harmonized data for Longchamps mtdnacn on AD univariate MR analysis
SNP	effect_allele.exposure	other_allele.exposure	effect_allele.outcome	other_allele.outcome	beta.exposure	beta.outcome	eaf.exposure	eaf.outcome	remove	palindromic	ambiguous	id.outcome	chr.outcome	pos.outcome	se.outcome	z.outcome	pval.outcome	samplesize.outcome	outcome	mr_keep.outcome	pval_origin.outcome	chr.exposure	pos.exposure	se.exposure	z.exposure	pval.exposure	samplesize.exposure	ncase.exposure	ncontrol.exposure	exposure	mr_keep.exposure	pval_origin.exposure	id.exposure	action	SNP_index	mr_keep
rs10419397	G	A	G	A	-0.0322719	0.0071	0.29412	0.676742	FALSE	FALSE	FALSE	Zceh1F	19	17391328	0.0156	-0.455128	0.6487	63926	kunkle	TRUE	reported	19	17391328	0.00230114	-14.0243	7.1e-46	465809	NA	NA	mtDNA_longchamps	TRUE	reported	wavJY0	2	1	TRUE
rs10749636	G	A	G	A	0.0153169	0.0046	0.761594	0.234649	FALSE	FALSE	FALSE	Zceh1F	1	248020448	0.0173	-0.265896	0.7902	63926	kunkle	TRUE	reported	1	248020448	0.00247734	6.1828	1.1e-09	465809	NA	NA	mtDNA_longchamps	TRUE	reported	wavJY0	2	1	TRUE
rs11085147	C	T	C	T	0.0914784	0.0222	0.096983	0.925617	FALSE	FALSE	FALSE	Zceh1F	19	5711930	0.0258	-0.860465	0.3878	63926	kunkle	TRUE	reported	19	5711930	0.00363239	25.1841	3e-141	465809	NA	NA	mtDNA_longchamps	TRUE	reported	wavJY0	2	1	TRUE
rs111801459	C	T	C	T	0.0174175	0.0565	0.160028	0.862	FALSE	FALSE	FALSE	Zceh1F	20	18028874	0.0209	-2.70335	0.006894	63926	kunkle	TRUE	reported	20	18028874	0.00287765	6.05268	2.1e-09	465809	NA	NA	mtDNA_longchamps	TRUE	reported	wavJY0	2	1	TRUE
rs1127787	G	A	G	A	-0.0188077	0.0124	0.168877	0.829694	FALSE	FALSE	FALSE	Zceh1F	12	27867727	0.0193	-0.642487	0.5209	63926	kunkle	TRUE	reported	12	27867727	0.00279641	-6.72566	3.5e-11	465809	NA	NA	mtDNA_longchamps	TRUE	reported	wavJY0	2	1	TRUE
rs114694170	T	C	T	C	0.0365682	0.0508	0.058452	0.948476	FALSE	FALSE	FALSE	Zceh1F	5	88180196	0.0368	-1.38043	0.1677	63926	kunkle	TRUE	reported	5	88180196	0.00451378	8.10146	9.9e-16	465809	NA	NA	mtDNA_longchamps	TRUE	reported	wavJY0	2	1	TRUE
rs11553699	A	G	A	G	0.0507454	-0.0091	0.135393	0.892622	FALSE	FALSE	FALSE	Zceh1F	12	122216910	0.0257	0.354086	0.7246	63926	kunkle	TRUE	reported	12	122216910	0.00319359	15.8898	1.2e-57	465809	NA	NA	mtDNA_longchamps	TRUE	reported	wavJY0	2	1	TRUE
rs11668201	A	T	A	T	-0.0150431	0.0254	0.18951	0.186296	FALSE	TRUE	FALSE	Zceh1F	19	59003632	0.0188	1.35106	0.1776	63926	kunkle	TRUE	reported	19	59003632	0.00268998	-5.59227	9.6e-09	465809	NA	NA	mtDNA_longchamps	TRUE	reported	wavJY0	2	1	TRUE
rs117948349	G	A	G	A	-0.034522	0.0109	0.033396	0.98457	FALSE	FALSE	FALSE	Zceh1F	14	69569114	0.0386	-0.282383	0.7774	63926	kunkle	TRUE	reported	14	69569114	0.00586304	-5.88807	2.5e-09	465809	NA	NA	mtDNA_longchamps	TRUE	reported	wavJY0	2	1	TRUE
rs11867543	C	T	C	T	0.0184648	0.023	0.137609	0.899673	FALSE	FALSE	FALSE	Zceh1F	17	79655046	0.0212	-1.08491	0.2779	63926	kunkle	TRUE	reported	17	79655046	0.00304643	6.06113	5.5e-10	465809	NA	NA	mtDNA_longchamps	TRUE	reported	wavJY0	2	1	TRUE
rs12052715	C	G	C	G	-0.0167535	-0.0143	0.724776	0.7	FALSE	TRUE	FALSE	Zceh1F	2	160677375	0.0158	-0.905063	0.3641	63926	kunkle	TRUE	reported	2	160677375	0.00234264	-7.15155	3.3e-13	465809	NA	NA	mtDNA_longchamps	TRUE	reported	wavJY0	2	1	TRUE
rs12148	T	G	T	G	-0.0166418	-0.0147	0.611089	0.388445	FALSE	FALSE	FALSE	Zceh1F	22	50962208	0.0149	0.986577	0.3262	63926	kunkle	TRUE	reported	22	50962208	0.00215063	-7.7381	5.7e-15	465809	NA	NA	mtDNA_longchamps	TRUE	reported	wavJY0	2	1	TRUE
rs12247015	A	G	A	G	0.0421715	0.0285	0.418069	0.588342	FALSE	FALSE	FALSE	Zceh1F	10	60145079	0.0144	-1.97917	0.0484	63926	kunkle	TRUE	reported	10	60145079	0.00212629	19.8334	4.4e-89	465809	NA	NA	mtDNA_longchamps	TRUE	reported	wavJY0	2	1	TRUE
rs12426673	G	T	G	T	-0.0144127	0.038	0.582674	0.403665	FALSE	FALSE	FALSE	Zceh1F	12	109490296	0.0146	-2.60274	0.009264	63926	kunkle	TRUE	reported	12	109490296	0.00212728	-6.77518	2.2e-11	465809	NA	NA	mtDNA_longchamps	TRUE	reported	wavJY0	2	1	TRUE
rs12955015	C	A	C	A	-0.0403733	0.0392	0.978759	0.019056	FALSE	FALSE	FALSE	Zceh1F	18	67621754	0.0485	-0.808247	0.4188	63926	kunkle	TRUE	reported	18	67621754	0.00729758	-5.53242	4.3e-08	465809	NA	NA	mtDNA_longchamps	TRUE	reported	wavJY0	2	1	TRUE
rs13084580	C	T	C	T	0.0269055	-0.0031	0.113001	0.910088	FALSE	FALSE	FALSE	Zceh1F	3	39188182	0.0224	0.138393	0.8896	63926	kunkle	TRUE	reported	3	39188182	0.00330885	8.13137	4.2e-16	465809	NA	NA	mtDNA_longchamps	TRUE	reported	wavJY0	2	1	TRUE
rs1354034	T	C	T	C	-0.031093	0.0055	0.599743	0.347913	FALSE	FALSE	FALSE	Zceh1F	3	56849749	0.0147	-0.37415	0.7069	63926	kunkle	TRUE	reported	3	56849749	0.00213594	-14.5571	3.4e-49	465809	NA	NA	mtDNA_longchamps	TRUE	reported	wavJY0	2	1	TRUE
rs1362214	A	G	A	G	0.0242038	0.0125	0.481092	0.48517	FALSE	FALSE	FALSE	Zceh1F	12	6282429	0.0156	-0.801282	0.4239	63926	kunkle	TRUE	reported	12	6282429	0.00211308	11.4543	8.5e-31	465809	NA	NA	mtDNA_longchamps	TRUE	reported	wavJY0	2	1	TRUE
rs1420472	G	T	G	T	0.0141963	-0.0133	0.436764	0.565044	FALSE	FALSE	FALSE	Zceh1F	3	168776326	0.0145	0.917241	0.3615	63926	kunkle	TRUE	reported	3	168776326	0.00212196	6.69018	1.6e-11	465809	NA	NA	mtDNA_longchamps	TRUE	reported	wavJY0	2	1	TRUE
rs148475745	G	A	G	A	0.0286647	0.0294	0.062415	0.934078	FALSE	FALSE	FALSE	Zceh1F	12	120092940	0.0319	-0.92163	0.357	63926	kunkle	TRUE	reported	12	120092940	0.00435777	6.57784	1.4e-11	465809	NA	NA	mtDNA_longchamps	TRUE	reported	wavJY0	2	1	TRUE
rs149467613	G	A	G	A	-0.0273781	-0.1231	0.048815	0.963997	FALSE	FALSE	FALSE	Zceh1F	11	72943483	0.049	2.51224	0.01198	63926	kunkle	TRUE	reported	11	72943483	0.00498229	-5.49508	1.2e-08	465809	NA	NA	mtDNA_longchamps	TRUE	reported	wavJY0	2	1	TRUE
rs151234	G	C	G	C	-0.0200777	-0.0192	0.130515	0.100291	FALSE	TRUE	FALSE	Zceh1F	16	28505660	0.0262	-0.732824	0.4634	63926	kunkle	TRUE	reported	16	28505660	0.00311755	-6.44022	7.8e-11	465809	NA	NA	mtDNA_longchamps	TRUE	reported	wavJY0	2	1	TRUE
rs156355	T	C	T	C	0.0244583	0.0106	0.463938	0.559935	FALSE	FALSE	FALSE	Zceh1F	20	1818613	0.0162	-0.654321	0.5151	63926	kunkle	TRUE	reported	20	1818613	0.00215811	11.3332	1.6e-30	465809	NA	NA	mtDNA_longchamps	TRUE	reported	wavJY0	2	1	TRUE
rs1569419	T	C	T	C	0.0229482	0.0266	0.766809	0.278424	FALSE	FALSE	FALSE	Zceh1F	1	2996602	0.0171	-1.55556	0.1189	63926	kunkle	TRUE	reported	1	2996602	0.00250361	9.16604	1.9e-19	465809	NA	NA	mtDNA_longchamps	TRUE	reported	wavJY0	2	1	TRUE
rs1613662	G	A	G	A	-0.0199458	-0.0284	0.834451	0.119549	FALSE	FALSE	FALSE	Zceh1F	19	55536595	0.0197	1.44162	0.1494	63926	kunkle	TRUE	reported	19	55536595	0.00282082	-7.07092	5.4e-13	465809	NA	NA	mtDNA_longchamps	TRUE	reported	wavJY0	2	1	TRUE
rs1668871	T	C	T	C	-0.0162782	0.0058	0.384954	0.588557	FALSE	FALSE	FALSE	Zceh1F	1	205237137	0.0147	-0.394558	0.6943	63926	kunkle	TRUE	reported	1	205237137	0.00215158	-7.5657	1.7e-13	465809	NA	NA	mtDNA_longchamps	TRUE	reported	wavJY0	2	1	TRUE
rs1716505	C	G	C	G	-0.0132802	-0.0115	0.316993	0.333152	FALSE	TRUE	FALSE	Zceh1F	12	65005079	0.0159	-0.72327	0.4698	63926	kunkle	TRUE	reported	12	65005079	0.0022847	-5.81267	4.7e-09	465809	NA	NA	mtDNA_longchamps	TRUE	reported	wavJY0	2	1	TRUE
rs1760940	A	C	A	C	0.0270964	0.0021	0.24719	0.790545	FALSE	FALSE	FALSE	Zceh1F	14	20938251	0.0177	-0.118644	0.9069	63926	kunkle	TRUE	reported	14	20938251	0.00243043	11.1488	2e-29	465809	NA	NA	mtDNA_longchamps	TRUE	reported	wavJY0	2	1	TRUE
rs17758695	C	T	C	T	-0.0426083	0.1338	0.029363	0.950382	FALSE	FALSE	FALSE	Zceh1F	18	60920854	0.0745	-1.79597	0.07248	63926	kunkle	TRUE	reported	18	60920854	0.00621094	-6.8602	2e-12	465809	NA	NA	mtDNA_longchamps	TRUE	reported	wavJY0	2	1	TRUE
rs17850455	C	G	C	G	0.120511	0.0341	0.012053	0.023395	FALSE	TRUE	FALSE	Zceh1F	17	62476451	0.1277	0.267032	0.7895	63926	kunkle	TRUE	reported	17	62476451	0.0102457	11.7621	5.2e-33	465809	NA	NA	mtDNA_longchamps	TRUE	reported	wavJY0	2	1	TRUE
rs1788229	T	G	T	G	0.0198283	-0.0065	0.527761	0.426497	FALSE	FALSE	FALSE	Zceh1F	18	67533961	0.0143	0.454545	0.6487	63926	kunkle	TRUE	reported	18	67533961	0.00210195	9.43329	1.2e-20	465809	NA	NA	mtDNA_longchamps	TRUE	reported	wavJY0	2	1	TRUE
rs1967556	T	G	T	G	0.0228727	0.0086	0.526446	0.482117	FALSE	FALSE	FALSE	Zceh1F	17	27744033	0.0145	-0.593103	0.5546	63926	kunkle	TRUE	reported	17	27744033	0.00210675	10.8569	1.3e-27	465809	NA	NA	mtDNA_longchamps	TRUE	reported	wavJY0	2	1	TRUE
rs2015599	G	A	G	A	0.0120674	-0.0152	0.459206	0.518714	FALSE	FALSE	FALSE	Zceh1F	12	29435480	0.0142	1.07042	0.2836	63926	kunkle	TRUE	reported	12	29435480	0.00210429	5.73467	1.5e-08	465809	NA	NA	mtDNA_longchamps	TRUE	reported	wavJY0	2	1	TRUE
rs204071	C	T	C	T	0.0224858	-0.0176	0.068287	0.89659	FALSE	FALSE	FALSE	Zceh1F	1	29194032	0.027	0.651852	0.5143	63926	kunkle	TRUE	reported	1	29194032	0.0041524	5.41513	2.8e-08	465809	NA	NA	mtDNA_longchamps	TRUE	reported	wavJY0	2	1	TRUE
rs2216546	G	T	G	T	0.013643	-0.0017	0.398318	0.60262	FALSE	FALSE	FALSE	Zceh1F	4	102793500	0.0146	0.116438	0.9097	63926	kunkle	TRUE	reported	4	102793500	0.00214174	6.37005	2.9e-11	465809	NA	NA	mtDNA_longchamps	TRUE	reported	wavJY0	2	1	TRUE
rs2241942	G	A	G	A	-0.0138369	0.0119	0.241013	0.766175	FALSE	FALSE	FALSE	Zceh1F	11	20625387	0.0167	-0.712575	0.4765	63926	kunkle	TRUE	reported	11	20625387	0.00246299	-5.61793	1.7e-08	465809	NA	NA	mtDNA_longchamps	TRUE	reported	wavJY0	2	1	TRUE
rs2245947	G	T	G	T	0.0389612	0.0066	0.677985	0.268279	FALSE	FALSE	FALSE	Zceh1F	22	43528251	0.0152	-0.434211	0.6621	63926	kunkle	TRUE	reported	22	43528251	0.00224471	17.3569	2.5e-68	465809	NA	NA	mtDNA_longchamps	TRUE	reported	wavJY0	2	1	TRUE
rs2290507	G	A	G	A	0.0256207	0.0471	0.136701	0.825865	FALSE	FALSE	FALSE	Zceh1F	17	18139089	0.0214	-2.20093	0.02779	63926	kunkle	TRUE	reported	17	18139089	0.00305485	8.38689	2e-17	465809	NA	NA	mtDNA_longchamps	TRUE	reported	wavJY0	2	1	TRUE
rs2422614	C	T	C	T	0.0148912	-0.0061	0.266504	0.723331	FALSE	FALSE	FALSE	Zceh1F	20	1541969	0.0165	0.369697	0.7124	63926	kunkle	TRUE	reported	20	1541969	0.0023709	6.28082	1.9e-10	465809	NA	NA	mtDNA_longchamps	TRUE	reported	wavJY0	2	1	TRUE
rs2426092	A	C	A	C	0.0123494	0.0249	0.451684	0.583608	FALSE	FALSE	FALSE	Zceh1F	20	47384255	0.0143	-1.74126	0.08202	63926	kunkle	TRUE	reported	20	47384255	0.00210874	5.85629	3.9e-09	465809	NA	NA	mtDNA_longchamps	TRUE	reported	wavJY0	2	1	TRUE
rs261290	T	C	T	C	0.0125684	-0.0334	0.653933	0.308279	FALSE	FALSE	FALSE	Zceh1F	15	58678720	0.0152	2.19737	0.02831	63926	kunkle	TRUE	reported	15	58678720	0.00220894	5.68979	1.8e-08	465809	NA	NA	mtDNA_longchamps	TRUE	reported	wavJY0	2	1	TRUE
rs2844484	A	G	A	G	-0.0173984	0.0198	0.614697	0.420517	FALSE	FALSE	FALSE	Zceh1F	6	31536224	0.0147	-1.34694	0.1778	63926	kunkle	TRUE	reported	6	31536224	0.00215352	-8.07905	3.9e-16	465809	NA	NA	mtDNA_longchamps	TRUE	reported	wavJY0	2	1	TRUE
rs2853677	G	A	G	A	-0.0174799	-0.0118	0.576584	0.376957	FALSE	FALSE	FALSE	Zceh1F	5	1287194	0.0168	0.702381	0.4828	63926	kunkle	TRUE	reported	5	1287194	0.00212224	-8.23653	1e-16	465809	NA	NA	mtDNA_longchamps	TRUE	reported	wavJY0	2	1	TRUE
rs289713	T	A	T	A	-0.0187796	0.0209	0.810921	0.810226	FALSE	TRUE	FALSE	Zceh1F	16	57006829	0.0187	1.11765	0.2654	63926	kunkle	TRUE	reported	16	57006829	0.00269611	-6.96544	2.5e-12	465809	NA	NA	mtDNA_longchamps	TRUE	reported	wavJY0	2	1	TRUE
rs3087374	C	A	C	A	0.023661	0.0274	0.081069	0.90163	FALSE	FALSE	FALSE	Zceh1F	15	89859994	0.0272	-1.00735	0.3131	63926	kunkle	TRUE	reported	15	89859994	0.00383586	6.16837	2.6e-10	465809	NA	NA	mtDNA_longchamps	TRUE	reported	wavJY0	2	1	TRUE
rs342293	C	G	C	G	0.0345147	0.0075	0.458971	0.479517	FALSE	TRUE	TRUE	Zceh1F	7	106372219	0.0147	0.510204	0.6099	63926	kunkle	TRUE	reported	7	106372219	0.00210142	16.4245	7e-61	465809	NA	NA	mtDNA_longchamps	TRUE	reported	wavJY0	2	1	FALSE
rs34592828	G	A	G	A	0.0321507	0.0056	0.044957	0.973741	FALSE	FALSE	FALSE	Zceh1F	5	75996909	0.0356	-0.157303	0.8744	63926	kunkle	TRUE	reported	5	75996909	0.00505606	6.35884	5.8e-11	465809	NA	NA	mtDNA_longchamps	TRUE	reported	wavJY0	2	1	TRUE
rs34894010	C	G	C	G	0.037464	-0.0228	0.042676	0.0311933	FALSE	TRUE	FALSE	Zceh1F	3	179094386	0.0451	-0.505543	0.6123	63926	kunkle	TRUE	reported	3	179094386	0.00521231	7.1876	1.6e-12	465809	NA	NA	mtDNA_longchamps	TRUE	reported	wavJY0	2	1	TRUE
rs35150201	T	G	T	G	-0.0260886	-0.0004	0.482662	0.505089	FALSE	FALSE	FALSE	Zceh1F	7	135346262	0.0144	0.0277778	0.9764	63926	kunkle	TRUE	reported	7	135346262	0.00210284	-12.4064	3e-36	465809	NA	NA	mtDNA_longchamps	TRUE	reported	wavJY0	2	1	TRUE
rs3818157	G	A	G	A	-0.021182	-0.0046	0.461563	0.487339	FALSE	FALSE	FALSE	Zceh1F	1	12027308	0.0146	0.315068	0.753	63926	kunkle	TRUE	reported	1	12027308	0.00212024	-9.99038	3e-24	465809	NA	NA	mtDNA_longchamps	TRUE	reported	wavJY0	2	1	TRUE
rs385893	T	C	T	C	0.0143238	0.003	0.522927	0.514348	FALSE	FALSE	FALSE	Zceh1F	9	4763176	0.0157	-0.191083	0.8476	63926	kunkle	TRUE	reported	9	4763176	0.00209941	6.82277	1.2e-12	465809	NA	NA	mtDNA_longchamps	TRUE	reported	wavJY0	2	1	TRUE
rs41444045	A	T	A	T	-0.0306243	0.0653	0.064234	0.0479129	FALSE	TRUE	FALSE	Zceh1F	10	102745506	0.0336	1.94345	0.05212	63926	kunkle	TRUE	reported	10	102745506	0.00433936	-7.05733	2.8e-13	465809	NA	NA	mtDNA_longchamps	TRUE	reported	wavJY0	2	1	TRUE
rs4284061	T	A	T	A	-0.0200726	-0.0261	0.438741	0.403374	FALSE	TRUE	TRUE	Zceh1F	8	6878257	0.015	-1.74	0.08127	63926	kunkle	TRUE	reported	8	6878257	0.0021867	-9.1794	6.3e-20	465809	NA	NA	mtDNA_longchamps	TRUE	reported	wavJY0	2	1	FALSE
rs4427713	T	C	T	C	-0.0119885	0.0224	0.553853	0.468807	FALSE	FALSE	FALSE	Zceh1F	14	32955683	0.015	-1.49333	0.1371	63926	kunkle	TRUE	reported	14	32955683	0.00211842	-5.65917	5.9e-09	465809	NA	NA	mtDNA_longchamps	TRUE	reported	wavJY0	2	1	TRUE
rs445	C	T	C	T	0.0206652	-0.0316	0.096246	0.91487	FALSE	FALSE	FALSE	Zceh1F	7	92408370	0.0232	1.36207	0.1718	63926	kunkle	TRUE	reported	7	92408370	0.00354645	5.82701	3e-09	465809	NA	NA	mtDNA_longchamps	TRUE	reported	wavJY0	2	1	TRUE
rs4728358	C	T	C	T	-0.0132439	-0.017	0.687255	0.293396	FALSE	FALSE	FALSE	Zceh1F	7	135250270	0.0159	1.06918	0.2862	63926	kunkle	TRUE	reported	7	135250270	0.0022691	-5.83663	4.6e-09	465809	NA	NA	mtDNA_longchamps	TRUE	reported	wavJY0	2	1	TRUE
rs4814776	C	A	C	A	-0.036218	-0.0091	0.329418	0.703737	FALSE	FALSE	FALSE	Zceh1F	20	1921523	0.0154	0.590909	0.5563	63926	kunkle	TRUE	reported	20	1921523	0.00223632	-16.1954	5.4e-59	465809	NA	NA	mtDNA_longchamps	TRUE	reported	wavJY0	2	1	TRUE
rs4841132	A	G	A	G	-0.0276263	0.0242	0.908709	0.088897	FALSE	FALSE	FALSE	Zceh1F	8	9183596	0.0256	-0.945312	0.3458	63926	kunkle	TRUE	reported	8	9183596	0.00365357	-7.56145	6.1e-14	465809	NA	NA	mtDNA_longchamps	TRUE	reported	wavJY0	2	1	TRUE
rs4841773	G	T	G	T	0.0119425	-0.0112	0.502008	0.56867	FALSE	FALSE	FALSE	Zceh1F	8	6705534	0.0154	0.727273	0.4652	63926	kunkle	TRUE	reported	8	6705534	0.00210711	5.66772	1.2e-08	465809	NA	NA	mtDNA_longchamps	TRUE	reported	wavJY0	2	1	TRUE
rs4895441	A	G	A	G	0.0199566	-0.0067	0.273139	0.706609	FALSE	FALSE	FALSE	Zceh1F	6	135426573	0.0161	0.416149	0.678	63926	kunkle	TRUE	reported	6	135426573	0.00235476	8.475	9.5e-18	465809	NA	NA	mtDNA_longchamps	TRUE	reported	wavJY0	2	1	TRUE
rs4910886	G	T	G	T	0.0225765	0.0195	0.337961	0.599854	FALSE	FALSE	FALSE	Zceh1F	11	4143721	0.015	-1.3	0.1921	63926	kunkle	TRUE	reported	11	4143721	0.00221737	10.1817	6.2e-25	465809	NA	NA	mtDNA_longchamps	TRUE	reported	wavJY0	2	1	TRUE
rs4916186	A	G	A	G	-0.0129705	0.0141	0.499087	0.519497	FALSE	FALSE	FALSE	Zceh1F	1	172396020	0.0143	-0.986014	0.3216	63926	kunkle	TRUE	reported	1	172396020	0.00210277	-6.16829	1.1e-09	465809	NA	NA	mtDNA_longchamps	TRUE	reported	wavJY0	2	1	TRUE
rs5030394	G	A	G	A	-0.0850357	0.0251	0.004745	0.995013	FALSE	FALSE	FALSE	Zceh1F	19	10389149	0.099	-0.253535	0.8001	63926	kunkle	TRUE	reported	19	10389149	0.0152511	-5.57571	7.8e-09	465809	NA	NA	mtDNA_longchamps	TRUE	reported	wavJY0	2	1	TRUE
rs55823018	C	T	C	T	-0.0130949	0.0078	0.324492	0.679221	FALSE	FALSE	FALSE	Zceh1F	16	88535242	0.0163	-0.478528	0.6317	63926	kunkle	TRUE	reported	16	88535242	0.00225298	-5.81226	5.9e-09	465809	NA	NA	mtDNA_longchamps	TRUE	reported	wavJY0	2	1	TRUE
rs56116444	T	G	T	G	-0.0250064	-0.0042	0.075237	0.929713	FALSE	FALSE	FALSE	Zceh1F	5	111061847	0.0273	0.153846	0.8764	63926	kunkle	TRUE	reported	5	111061847	0.00397992	-6.28314	3.8e-10	465809	NA	NA	mtDNA_longchamps	TRUE	reported	wavJY0	2	1	TRUE
rs5745587	A	G	A	G	0.0255866	0.0071	0.179485	0.753216	FALSE	FALSE	FALSE	Zceh1F	6	33545125	0.0179	-0.396648	0.6901	63926	kunkle	TRUE	reported	6	33545125	0.00273731	9.34735	1.2e-21	465809	NA	NA	mtDNA_longchamps	TRUE	reported	wavJY0	2	1	TRUE
rs59488041	T	A	T	A	-0.0238	-0.0433	0.135374	0.173993	FALSE	TRUE	FALSE	Zceh1F	14	101180041	0.0213	-2.03286	0.04216	63926	kunkle	TRUE	reported	14	101180041	0.00307052	-7.75113	2.5e-14	465809	NA	NA	mtDNA_longchamps	TRUE	reported	wavJY0	2	1	TRUE
rs61691222	C	T	C	T	0.0168526	-0.0144	0.241982	0.809011	FALSE	FALSE	FALSE	Zceh1F	10	104420754	0.0171	0.842105	0.3981	63926	kunkle	TRUE	reported	10	104420754	0.00244784	6.88468	3.1e-11	465809	NA	NA	mtDNA_longchamps	TRUE	reported	wavJY0	2	1	TRUE
rs62128105	C	T	C	T	0.0511864	-0.11	0.017773	0.990724	FALSE	FALSE	FALSE	Zceh1F	19	17436722	0.0833	1.32053	0.1867	63926	kunkle	TRUE	reported	19	17436722	0.00812899	6.29677	2.6e-10	465809	NA	NA	mtDNA_longchamps	TRUE	reported	wavJY0	2	1	TRUE
rs62641680	G	A	G	A	-0.107204	0.073	0.028863	0.974466	FALSE	FALSE	FALSE	Zceh1F	2	74166053	0.0571	-1.27846	0.2013	63926	kunkle	TRUE	reported	2	74166053	0.00625313	-17.1441	1.5e-65	465809	NA	NA	mtDNA_longchamps	TRUE	reported	wavJY0	2	1	TRUE
rs6425521	C	A	C	A	0.0217405	-0.0315	0.802505	0.231308	FALSE	FALSE	FALSE	Zceh1F	1	171942783	0.0183	1.72131	0.08519	63926	kunkle	TRUE	reported	1	171942783	0.00264178	8.22949	2.3e-17	465809	NA	NA	mtDNA_longchamps	TRUE	reported	wavJY0	2	1	TRUE
rs655029	G	A	G	A	-0.0140524	0.0183	0.709294	0.310526	FALSE	FALSE	FALSE	Zceh1F	2	31477838	0.0166	-1.10241	0.2696	63926	kunkle	TRUE	reported	2	31477838	0.00233515	-6.01777	1.6e-09	465809	NA	NA	mtDNA_longchamps	TRUE	reported	wavJY0	2	1	TRUE
rs6580981	G	A	G	A	0.0142334	0.0136	0.459246	0.514754	FALSE	FALSE	FALSE	Zceh1F	12	54723028	0.0144	-0.944444	0.3446	63926	kunkle	TRUE	reported	12	54723028	0.00211523	6.72901	2.4e-11	465809	NA	NA	mtDNA_longchamps	TRUE	reported	wavJY0	2	1	TRUE
rs6658120	G	C	G	C	-0.0133808	-0.001	0.65297	0.646084	FALSE	TRUE	FALSE	Zceh1F	1	156448426	0.015	-0.0666667	0.9464	63926	kunkle	TRUE	reported	1	156448426	0.00220287	-6.07426	9.8e-10	465809	NA	NA	mtDNA_longchamps	TRUE	reported	wavJY0	2	1	TRUE
rs680478	C	T	C	T	-0.0165105	-0.0374	0.753125	0.183914	FALSE	FALSE	FALSE	Zceh1F	18	9609957	0.0166	2.25301	0.02441	63926	kunkle	TRUE	reported	18	9609957	0.00243532	-6.7796	7.7e-12	465809	NA	NA	mtDNA_longchamps	TRUE	reported	wavJY0	2	1	TRUE
rs6910405	T	C	T	C	0.0115531	0.0174	0.52761	0.472	FALSE	FALSE	FALSE	Zceh1F	6	25476646	0.0143	-1.21678	0.2244	63926	kunkle	TRUE	reported	6	25476646	0.00210306	5.49347	2e-08	465809	NA	NA	mtDNA_longchamps	TRUE	reported	wavJY0	2	1	TRUE
rs6943701	A	T	A	T	0.018084	0.0335	0.176739	0.209942	FALSE	TRUE	FALSE	Zceh1F	7	45133116	0.0191	1.75393	0.07978	63926	kunkle	TRUE	reported	7	45133116	0.00274984	6.57638	2.5e-11	465809	NA	NA	mtDNA_longchamps	TRUE	reported	wavJY0	2	1	TRUE
rs6986601	A	G	A	G	-0.0119056	0.0043	0.542809	0.508724	FALSE	FALSE	FALSE	Zceh1F	8	131026260	0.0144	-0.298611	0.7639	63926	kunkle	TRUE	reported	8	131026260	0.00210328	-5.66049	7.7e-09	465809	NA	NA	mtDNA_longchamps	TRUE	reported	wavJY0	2	1	TRUE
rs7080536	G	A	G	A	-0.0322872	0.0138	0.043292	0.973665	FALSE	FALSE	FALSE	Zceh1F	10	115348046	0.039	-0.353846	0.7232	63926	kunkle	TRUE	reported	10	115348046	0.00522321	-6.18149	6.3e-10	465809	NA	NA	mtDNA_longchamps	TRUE	reported	wavJY0	2	1	TRUE
rs711244	C	T	C	T	-0.0137684	0.0021	0.420461	0.578234	FALSE	FALSE	FALSE	Zceh1F	2	37068428	0.0147	-0.142857	0.8849	63926	kunkle	TRUE	reported	2	37068428	0.00212181	-6.48899	1.8e-10	465809	NA	NA	mtDNA_longchamps	TRUE	reported	wavJY0	2	1	TRUE
rs7213347	G	C	G	C	-0.0131644	-0.0284	0.698513	0.660138	FALSE	TRUE	FALSE	Zceh1F	17	2153257	0.0156	-1.82051	0.06861	63926	kunkle	TRUE	reported	17	2153257	0.00228361	-5.76473	2e-09	465809	NA	NA	mtDNA_longchamps	TRUE	reported	wavJY0	2	1	TRUE
rs73349121	G	C	G	C	-0.133878	0.0203	0.01715	0.0129044	FALSE	TRUE	FALSE	Zceh1F	10	102757098	0.0612	0.331699	0.7394	63926	kunkle	TRUE	reported	10	102757098	0.008078	-16.5732	4.3e-61	465809	NA	NA	mtDNA_longchamps	TRUE	reported	wavJY0	2	1	TRUE
rs74874677	A	G	A	G	-0.0998274	-0.1194	0.022741	0.980958	FALSE	FALSE	FALSE	Zceh1F	2	74177777	0.0518	2.30502	0.02123	63926	kunkle	TRUE	reported	2	74177777	0.00702628	-14.2077	6e-46	465809	NA	NA	mtDNA_longchamps	TRUE	reported	wavJY0	2	1	TRUE
rs754169	T	A	T	A	0.027351	0.0047	0.536468	0.511434	FALSE	TRUE	TRUE	Zceh1F	20	17918394	0.0143	0.328671	0.7405	63926	kunkle	TRUE	reported	20	17918394	0.0020999	13.0249	1.2e-38	465809	NA	NA	mtDNA_longchamps	TRUE	reported	wavJY0	2	1	FALSE
rs7712401	C	T	C	T	0.0133047	-0.0128	0.538519	0.415942	FALSE	FALSE	FALSE	Zceh1F	5	122374459	0.0142	0.901408	0.3692	63926	kunkle	TRUE	reported	5	122374459	0.00210652	6.31596	2.1e-10	465809	NA	NA	mtDNA_longchamps	TRUE	reported	wavJY0	2	1	TRUE
rs77261872	C	T	C	T	0.0315193	0.0175	0.12544	0.855311	FALSE	FALSE	FALSE	Zceh1F	18	42107662	0.0217	-0.806452	0.4188	63926	kunkle	TRUE	reported	18	42107662	0.00317772	9.91884	4.5e-23	465809	NA	NA	mtDNA_longchamps	TRUE	reported	wavJY0	2	1	TRUE
rs7783637	G	A	G	A	0.045922	0.0063	0.096077	0.908119	FALSE	FALSE	FALSE	Zceh1F	7	114601094	0.0248	-0.254032	0.7989	63926	kunkle	TRUE	reported	7	114601094	0.00358715	12.8018	4.5e-37	465809	NA	NA	mtDNA_longchamps	TRUE	reported	wavJY0	2	1	TRUE
rs7800558	T	C	T	C	-0.0122453	0.0068	0.41753	0.559845	FALSE	FALSE	FALSE	Zceh1F	7	140242661	0.0145	-0.468966	0.6382	63926	kunkle	TRUE	reported	7	140242661	0.00212572	-5.76054	1.2e-08	465809	NA	NA	mtDNA_longchamps	TRUE	reported	wavJY0	2	1	TRUE
rs78020802	G	A	G	A	0.0281054	0.0609	0.065207	0.930283	FALSE	FALSE	FALSE	Zceh1F	8	103216686	0.0276	-2.20652	0.02709	63926	kunkle	TRUE	reported	8	103216686	0.004253	6.60837	1.4e-11	465809	NA	NA	mtDNA_longchamps	TRUE	reported	wavJY0	2	1	TRUE
rs78909033	G	A	G	A	-0.0246157	-0.0051	0.133872	0.840851	FALSE	FALSE	FALSE	Zceh1F	2	241510903	0.025	0.204	0.8387	63926	kunkle	TRUE	reported	2	241510903	0.00307673	-8.0006	4.4e-15	465809	NA	NA	mtDNA_longchamps	TRUE	reported	wavJY0	2	1	TRUE
rs7896518	A	G	A	G	-0.0514522	0.0158	0.427869	0.6027	FALSE	FALSE	FALSE	Zceh1F	10	65104500	0.0144	-1.09722	0.2733	63926	kunkle	TRUE	reported	10	65104500	0.00214013	-24.0416	1.9e-127	465809	NA	NA	mtDNA_longchamps	TRUE	reported	wavJY0	2	1	TRUE
rs80140716	A	C	A	C	-0.026852	0.0156	0.078455	0.945852	FALSE	FALSE	FALSE	Zceh1F	10	102694271	0.0338	-0.461538	0.6441	63926	kunkle	TRUE	reported	10	102694271	0.00395395	-6.79118	1.2e-11	465809	NA	NA	mtDNA_longchamps	TRUE	reported	wavJY0	2	1	TRUE
rs8176645	T	A	T	A	-0.0144101	-0.0057	0.258156	0.425987	FALSE	TRUE	TRUE	Zceh1F	9	136149098	0.0149	-0.38255	0.701	63926	kunkle	TRUE	reported	9	136149098	0.00259833	-5.54591	2.8e-08	465809	NA	NA	mtDNA_longchamps	TRUE	reported	wavJY0	2	1	FALSE

### Sheet: ST 7
Supplementary Table 7: Harmonized data for Longchamps mtdnacn on AD/dementia univariate MR analysis
SNP	effect_allele.exposure	other_allele.exposure	effect_allele.outcome	other_allele.outcome	beta.exposure	beta.outcome	eaf.exposure	eaf.outcome	remove	palindromic	ambiguous	id.outcome	chr.outcome	pos.outcome	se.outcome	z.outcome	pval.outcome	samplesize.outcome	outcome	mr_keep.outcome	pval_origin.outcome	chr.exposure	pos.exposure	se.exposure	z.exposure	pval.exposure	samplesize.exposure	ncase.exposure	ncontrol.exposure	exposure	mr_keep.exposure	pval_origin.exposure	id.exposure	action	SNP_index	mr_keep
rs10411696	T	G	T	G	-0.0116922	0.0193	0.472424	0.5286	FALSE	FALSE	FALSE	MP6zfE	19	1060487	0.0087	-2.21839	0.0263	486567	bellenguez	TRUE	reported	19	1060487	0.00210232	-5.56157	2.3e-08	465809	NA	NA	mtDNA_longchamps	TRUE	reported	Lu2zct	2	1	TRUE
rs10419397	G	A	G	A	-0.0322719	-0.005	0.29412	0.7128	FALSE	FALSE	FALSE	MP6zfE	19	17391328	0.0095	0.526316	0.5959	487511	bellenguez	TRUE	reported	19	17391328	0.00230114	-14.0243	7.1e-46	465809	NA	NA	mtDNA_longchamps	TRUE	reported	Lu2zct	2	1	TRUE
rs10749636	G	A	G	A	0.0153169	0.0164	0.761594	0.2472	FALSE	FALSE	FALSE	MP6zfE	1	248020448	0.0096	-1.70833	0.0875	487511	bellenguez	TRUE	reported	1	248020448	0.00247734	6.1828	1.1e-09	465809	NA	NA	mtDNA_longchamps	TRUE	reported	Lu2zct	2	1	TRUE
rs11085147	C	T	C	T	0.0914784	0.009	0.096983	0.9114	FALSE	FALSE	FALSE	MP6zfE	19	5711930	0.0159	-0.566038	0.5697	486567	bellenguez	TRUE	reported	19	5711930	0.00363239	25.1841	3e-141	465809	NA	NA	mtDNA_longchamps	TRUE	reported	Lu2zct	2	1	TRUE
rs111801459	C	T	C	T	0.0174175	-0.0003	0.160028	0.8388	FALSE	FALSE	FALSE	MP6zfE	20	18028874	0.0112	0.0267857	0.9784	487511	bellenguez	TRUE	reported	20	18028874	0.00287765	6.05268	2.1e-09	465809	NA	NA	mtDNA_longchamps	TRUE	reported	Lu2zct	2	1	TRUE
rs1127787	G	A	G	A	-0.0188077	0.0077	0.168877	0.8391	FALSE	FALSE	FALSE	MP6zfE	12	27867727	0.0111	-0.693694	0.4848	487511	bellenguez	TRUE	reported	12	27867727	0.00279641	-6.72566	3.5e-11	465809	NA	NA	mtDNA_longchamps	TRUE	reported	Lu2zct	2	1	TRUE
rs114694170	T	C	T	C	0.0365682	0.0066	0.058452	0.9441	FALSE	FALSE	FALSE	MP6zfE	5	88180196	0.0179	-0.368715	0.7124	487511	bellenguez	TRUE	reported	5	88180196	0.00451378	8.10146	9.9e-16	465809	NA	NA	mtDNA_longchamps	TRUE	reported	Lu2zct	2	1	TRUE
rs11553699	A	G	A	G	0.0507454	-0.0115	0.135393	0.8629	FALSE	FALSE	FALSE	MP6zfE	12	122216910	0.0124	0.927419	0.3555	487511	bellenguez	TRUE	reported	12	122216910	0.00319359	15.8898	1.2e-57	465809	NA	NA	mtDNA_longchamps	TRUE	reported	Lu2zct	2	1	TRUE
rs11668201	A	T	A	T	-0.0150431	0.0338	0.18951	0.1936	FALSE	TRUE	FALSE	MP6zfE	19	59003632	0.011	3.07273	0.002201	487511	bellenguez	TRUE	reported	19	59003632	0.00268998	-5.59227	9.6e-09	465809	NA	NA	mtDNA_longchamps	TRUE	reported	Lu2zct	2	1	TRUE
rs117948349	G	A	G	A	-0.034522	0.0013	0.033396	0.9637	FALSE	FALSE	FALSE	MP6zfE	14	69569114	0.022	-0.0590909	0.9514	487511	bellenguez	TRUE	reported	14	69569114	0.00586304	-5.88807	2.5e-09	465809	NA	NA	mtDNA_longchamps	TRUE	reported	Lu2zct	2	1	TRUE
rs11867543	C	T	C	T	0.0184648	0.0103	0.137609	0.8632	FALSE	FALSE	FALSE	MP6zfE	17	79655046	0.0123	-0.837398	0.4026	487511	bellenguez	TRUE	reported	17	79655046	0.00304643	6.06113	5.5e-10	465809	NA	NA	mtDNA_longchamps	TRUE	reported	Lu2zct	2	1	TRUE
rs12052715	C	G	C	G	-0.0167535	0.0219	0.724776	0.7161	FALSE	TRUE	FALSE	MP6zfE	2	160677375	0.009	2.43333	0.01534	487511	bellenguez	TRUE	reported	2	160677375	0.00234264	-7.15155	3.3e-13	465809	NA	NA	mtDNA_longchamps	TRUE	reported	Lu2zct	2	1	TRUE
rs12148	T	G	T	G	-0.0166418	-0.0144	0.611089	0.3846	FALSE	FALSE	FALSE	MP6zfE	22	50962208	0.0084	1.71429	0.08592	486567	bellenguez	TRUE	reported	22	50962208	0.00215063	-7.7381	5.7e-15	465809	NA	NA	mtDNA_longchamps	TRUE	reported	Lu2zct	2	1	TRUE
rs12247015	A	G	A	G	0.0421715	0.0077	0.418069	0.5772	FALSE	FALSE	FALSE	MP6zfE	10	60145079	0.0083	-0.927711	0.3566	487511	bellenguez	TRUE	reported	10	60145079	0.00212629	19.8334	4.4e-89	465809	NA	NA	mtDNA_longchamps	TRUE	reported	Lu2zct	2	1	TRUE
rs12426673	G	T	G	T	-0.0144127	-0.0047	0.582674	0.4239	FALSE	FALSE	FALSE	MP6zfE	12	109490296	0.0082	0.573171	0.5708	487511	bellenguez	TRUE	reported	12	109490296	0.00212728	-6.77518	2.2e-11	465809	NA	NA	mtDNA_longchamps	TRUE	reported	Lu2zct	2	1	TRUE
rs12955015	C	A	C	A	-0.0403733	0.0414	0.978759	0.0373	FALSE	FALSE	FALSE	MP6zfE	18	67621754	0.0271	-1.52768	0.1265	481040	bellenguez	TRUE	reported	18	67621754	0.00729758	-5.53242	4.3e-08	465809	NA	NA	mtDNA_longchamps	TRUE	reported	Lu2zct	2	1	TRUE
rs13084580	C	T	C	T	0.0269055	0.01	0.113001	0.8852	FALSE	FALSE	FALSE	MP6zfE	3	39188182	0.0127	-0.787402	0.4335	487511	bellenguez	TRUE	reported	3	39188182	0.00330885	8.13137	4.2e-16	465809	NA	NA	mtDNA_longchamps	TRUE	reported	Lu2zct	2	1	TRUE
rs1354034	T	C	T	C	-0.031093	0.0088	0.599743	0.4053	FALSE	FALSE	FALSE	MP6zfE	3	56849749	0.0082	-1.07317	0.287	487511	bellenguez	TRUE	reported	3	56849749	0.00213594	-14.5571	3.4e-49	465809	NA	NA	mtDNA_longchamps	TRUE	reported	Lu2zct	2	1	TRUE
rs1362214	A	G	A	G	0.0242038	-0.0053	0.481092	0.5406	FALSE	FALSE	FALSE	MP6zfE	12	6282429	0.0083	0.638554	0.5207	487511	bellenguez	TRUE	reported	12	6282429	0.00211308	11.4543	8.5e-31	465809	NA	NA	mtDNA_longchamps	TRUE	reported	Lu2zct	2	1	TRUE
rs1420472	G	T	G	T	0.0141963	0.0067	0.436764	0.5695	FALSE	FALSE	FALSE	MP6zfE	3	168776326	0.0082	-0.817073	0.4166	487511	bellenguez	TRUE	reported	3	168776326	0.00212196	6.69018	1.6e-11	465809	NA	NA	mtDNA_longchamps	TRUE	reported	Lu2zct	2	1	TRUE
rs148475745	G	A	G	A	0.0286647	0.0192	0.062415	0.9388	FALSE	FALSE	FALSE	MP6zfE	12	120092940	0.0173	-1.10983	0.2673	487511	bellenguez	TRUE	reported	12	120092940	0.00435777	6.57784	1.4e-11	465809	NA	NA	mtDNA_longchamps	TRUE	reported	Lu2zct	2	1	TRUE
rs149467613	G	A	G	A	-0.0273781	0.0054	0.048815	0.9534	FALSE	FALSE	FALSE	MP6zfE	11	72943483	0.02	-0.27	0.7856	486567	bellenguez	TRUE	reported	11	72943483	0.00498229	-5.49508	1.2e-08	465809	NA	NA	mtDNA_longchamps	TRUE	reported	Lu2zct	2	1	TRUE
rs151234	G	C	G	C	-0.0200777	-0.0111	0.130515	0.1362	FALSE	TRUE	FALSE	MP6zfE	16	28505660	0.0124	-0.895161	0.37	487511	bellenguez	TRUE	reported	16	28505660	0.00311755	-6.44022	7.8e-11	465809	NA	NA	mtDNA_longchamps	TRUE	reported	Lu2zct	2	1	TRUE
rs156355	T	C	T	C	0.0244583	0.0026	0.463938	0.5263	FALSE	FALSE	FALSE	MP6zfE	20	1818613	0.0086	-0.302326	0.7624	487511	bellenguez	TRUE	reported	20	1818613	0.00215811	11.3332	1.6e-30	465809	NA	NA	mtDNA_longchamps	TRUE	reported	Lu2zct	2	1	TRUE
rs1569419	T	C	T	C	0.0229482	-0.0019	0.766809	0.2391	FALSE	FALSE	FALSE	MP6zfE	1	2996602	0.0099	0.191919	0.8515	486567	bellenguez	TRUE	reported	1	2996602	0.00250361	9.16604	1.9e-19	465809	NA	NA	mtDNA_longchamps	TRUE	reported	Lu2zct	2	1	TRUE
rs1613662	G	A	G	A	-0.0199458	0.0033	0.834451	0.1582	FALSE	FALSE	FALSE	MP6zfE	19	55536595	0.0118	-0.279661	0.7827	486567	bellenguez	TRUE	reported	19	55536595	0.00282082	-7.07092	5.4e-13	465809	NA	NA	mtDNA_longchamps	TRUE	reported	Lu2zct	2	1	TRUE
rs1668871	T	C	T	C	-0.0162782	0.013	0.384954	0.62	FALSE	FALSE	FALSE	MP6zfE	1	205237137	0.0083	-1.56627	0.1187	487511	bellenguez	TRUE	reported	1	205237137	0.00215158	-7.5657	1.7e-13	465809	NA	NA	mtDNA_longchamps	TRUE	reported	Lu2zct	2	1	TRUE
rs1716505	C	G	C	G	-0.0132802	-0.0008	0.316993	0.3165	FALSE	TRUE	FALSE	MP6zfE	12	65005079	0.0089	-0.0898876	0.926	487511	bellenguez	TRUE	reported	12	65005079	0.0022847	-5.81267	4.7e-09	465809	NA	NA	mtDNA_longchamps	TRUE	reported	Lu2zct	2	1	TRUE
rs1760940	A	C	A	C	0.0270964	0.0262	0.24719	0.7596	FALSE	FALSE	FALSE	MP6zfE	14	20938251	0.0097	-2.70103	0.007158	487511	bellenguez	TRUE	reported	14	20938251	0.00243043	11.1488	2e-29	465809	NA	NA	mtDNA_longchamps	TRUE	reported	Lu2zct	2	1	TRUE
rs17758695	C	T	C	T	-0.0426083	-0.026	0.029363	0.9717	FALSE	FALSE	FALSE	MP6zfE	18	60920854	0.0256	1.01562	0.3095	486567	bellenguez	TRUE	reported	18	60920854	0.00621094	-6.8602	2e-12	465809	NA	NA	mtDNA_longchamps	TRUE	reported	Lu2zct	2	1	TRUE
rs17850455	C	G	C	G	0.120511	0.0392	0.012053	0.0126	FALSE	TRUE	FALSE	MP6zfE	17	62476451	0.0404	0.970297	0.3325	485999	bellenguez	TRUE	reported	17	62476451	0.0102457	11.7621	5.2e-33	465809	NA	NA	mtDNA_longchamps	TRUE	reported	Lu2zct	2	1	TRUE
rs1788229	T	G	T	G	0.0198283	0.0037	0.527761	0.4747	FALSE	FALSE	FALSE	MP6zfE	18	67533961	0.0081	-0.45679	0.6454	487511	bellenguez	TRUE	reported	18	67533961	0.00210195	9.43329	1.2e-20	465809	NA	NA	mtDNA_longchamps	TRUE	reported	Lu2zct	2	1	TRUE
rs1967556	T	G	T	G	0.0228727	0.0123	0.526446	0.4674	FALSE	FALSE	FALSE	MP6zfE	17	27744033	0.0082	-1.5	0.1322	487511	bellenguez	TRUE	reported	17	27744033	0.00210675	10.8569	1.3e-27	465809	NA	NA	mtDNA_longchamps	TRUE	reported	Lu2zct	2	1	TRUE
rs2015599	G	A	G	A	0.0120674	0.0044	0.459206	0.5498	FALSE	FALSE	FALSE	MP6zfE	12	29435480	0.0081	-0.54321	0.5889	487511	bellenguez	TRUE	reported	12	29435480	0.00210429	5.73467	1.5e-08	465809	NA	NA	mtDNA_longchamps	TRUE	reported	Lu2zct	2	1	TRUE
rs204071	C	T	C	T	0.0224858	0.0229	0.068287	0.9269	FALSE	FALSE	FALSE	MP6zfE	1	29194032	0.0157	-1.4586	0.1449	487511	bellenguez	TRUE	reported	1	29194032	0.0041524	5.41513	2.8e-08	465809	NA	NA	mtDNA_longchamps	TRUE	reported	Lu2zct	2	1	TRUE
rs2216546	G	T	G	T	0.013643	-0.0052	0.398318	0.6129	FALSE	FALSE	FALSE	MP6zfE	4	102793500	0.0083	0.626506	0.5346	487511	bellenguez	TRUE	reported	4	102793500	0.00214174	6.37005	2.9e-11	465809	NA	NA	mtDNA_longchamps	TRUE	reported	Lu2zct	2	1	TRUE
rs2241942	G	A	G	A	-0.0138369	-0.001	0.241013	0.759	FALSE	FALSE	FALSE	MP6zfE	11	20625387	0.0095	0.105263	0.9165	487511	bellenguez	TRUE	reported	11	20625387	0.00246299	-5.61793	1.7e-08	465809	NA	NA	mtDNA_longchamps	TRUE	reported	Lu2zct	2	1	TRUE
rs2245947	G	T	G	T	0.0389612	-0.0023	0.677985	0.338	FALSE	FALSE	FALSE	MP6zfE	22	43528251	0.0087	0.264368	0.7939	487511	bellenguez	TRUE	reported	22	43528251	0.00224471	17.3569	2.5e-68	465809	NA	NA	mtDNA_longchamps	TRUE	reported	Lu2zct	2	1	TRUE
rs2290507	G	A	G	A	0.0256207	0.0537	0.136701	0.8752	FALSE	FALSE	FALSE	MP6zfE	17	18139089	0.0123	-4.36585	1.276e-05	487511	bellenguez	TRUE	reported	17	18139089	0.00305485	8.38689	2e-17	465809	NA	NA	mtDNA_longchamps	TRUE	reported	Lu2zct	2	1	TRUE
rs2422614	C	T	C	T	0.0148912	0.0015	0.266504	0.7374	FALSE	FALSE	FALSE	MP6zfE	20	1541969	0.0092	-0.163043	0.8717	487511	bellenguez	TRUE	reported	20	1541969	0.0023709	6.28082	1.9e-10	465809	NA	NA	mtDNA_longchamps	TRUE	reported	Lu2zct	2	1	TRUE
rs2426092	A	C	A	C	0.0123494	0.007	0.451684	0.5612	FALSE	FALSE	FALSE	MP6zfE	20	47384255	0.0082	-0.853659	0.3949	487511	bellenguez	TRUE	reported	20	47384255	0.00210874	5.85629	3.9e-09	465809	NA	NA	mtDNA_longchamps	TRUE	reported	Lu2zct	2	1	TRUE
rs261290	T	C	T	C	0.0125684	-0.0294	0.653933	0.3436	FALSE	FALSE	FALSE	MP6zfE	15	58678720	0.0086	3.4186	0.0006256	487511	bellenguez	TRUE	reported	15	58678720	0.00220894	5.68979	1.8e-08	465809	NA	NA	mtDNA_longchamps	TRUE	reported	Lu2zct	2	1	TRUE
rs2844484	A	G	A	G	-0.0173984	0.0166	0.614697	0.3983	FALSE	FALSE	FALSE	MP6zfE	6	31536224	0.0083	-2	0.04415	486567	bellenguez	TRUE	reported	6	31536224	0.00215352	-8.07905	3.9e-16	465809	NA	NA	mtDNA_longchamps	TRUE	reported	Lu2zct	2	1	TRUE
rs2853677	G	A	G	A	-0.0174799	-0.0168	0.576584	0.4337	FALSE	FALSE	FALSE	MP6zfE	5	1287194	0.0083	2.0241	0.04236	486567	bellenguez	TRUE	reported	5	1287194	0.00212224	-8.23653	1e-16	465809	NA	NA	mtDNA_longchamps	TRUE	reported	Lu2zct	2	1	TRUE
rs289713	T	A	T	A	-0.0187796	0.0191	0.810921	0.8022	FALSE	TRUE	FALSE	MP6zfE	16	57006829	0.0103	1.85437	0.06505	486567	bellenguez	TRUE	reported	16	57006829	0.00269611	-6.96544	2.5e-12	465809	NA	NA	mtDNA_longchamps	TRUE	reported	Lu2zct	2	1	TRUE
rs3087374	C	A	C	A	0.023661	0.0248	0.081069	0.9192	FALSE	FALSE	FALSE	MP6zfE	15	89859994	0.0148	-1.67568	0.09426	487511	bellenguez	TRUE	reported	15	89859994	0.00383586	6.16837	2.6e-10	465809	NA	NA	mtDNA_longchamps	TRUE	reported	Lu2zct	2	1	TRUE
rs342293	C	G	C	G	0.0345147	-0.0043	0.458971	0.4423	FALSE	TRUE	TRUE	MP6zfE	7	106372219	0.0082	-0.52439	0.5997	487511	bellenguez	TRUE	reported	7	106372219	0.00210142	16.4245	7e-61	465809	NA	NA	mtDNA_longchamps	TRUE	reported	Lu2zct	2	1	FALSE
rs34592828	G	A	G	A	0.0321507	-0.0303	0.044957	0.9605	FALSE	FALSE	FALSE	MP6zfE	5	75996909	0.0208	1.45673	0.1447	487511	bellenguez	TRUE	reported	5	75996909	0.00505606	6.35884	5.8e-11	465809	NA	NA	mtDNA_longchamps	TRUE	reported	Lu2zct	2	1	TRUE
rs34894010	C	G	C	G	0.037464	-0.0234	0.042676	0.043	FALSE	TRUE	FALSE	MP6zfE	3	179094386	0.0205	-1.14146	0.2529	487511	bellenguez	TRUE	reported	3	179094386	0.00521231	7.1876	1.6e-12	465809	NA	NA	mtDNA_longchamps	TRUE	reported	Lu2zct	2	1	TRUE
rs35150201	T	G	T	G	-0.0260886	0.0013	0.482662	0.5183	FALSE	FALSE	FALSE	MP6zfE	7	135346262	0.0081	-0.160494	0.8754	487511	bellenguez	TRUE	reported	7	135346262	0.00210284	-12.4064	3e-36	465809	NA	NA	mtDNA_longchamps	TRUE	reported	Lu2zct	2	1	TRUE
rs3818157	G	A	G	A	-0.021182	-0.0026	0.461563	0.5407	FALSE	FALSE	FALSE	MP6zfE	1	12027308	0.0082	0.317073	0.7496	487511	bellenguez	TRUE	reported	1	12027308	0.00212024	-9.99038	3e-24	465809	NA	NA	mtDNA_longchamps	TRUE	reported	Lu2zct	2	1	TRUE
rs385893	T	C	T	C	0.0143238	0.0019	0.522927	0.4919	FALSE	FALSE	FALSE	MP6zfE	9	4763176	0.0081	-0.234568	0.8174	487511	bellenguez	TRUE	reported	9	4763176	0.00209941	6.82277	1.2e-12	465809	NA	NA	mtDNA_longchamps	TRUE	reported	Lu2zct	2	1	TRUE
rs41444045	A	T	A	T	-0.0306243	0.0276	0.064234	0.0661	FALSE	TRUE	FALSE	MP6zfE	10	102745506	0.0167	1.65269	0.09849	487511	bellenguez	TRUE	reported	10	102745506	0.00433936	-7.05733	2.8e-13	465809	NA	NA	mtDNA_longchamps	TRUE	reported	Lu2zct	2	1	TRUE
rs4284061	T	A	T	A	-0.0200726	-0.0114	0.438741	0.4196	FALSE	TRUE	TRUE	MP6zfE	8	6878257	0.0086	-1.32558	0.1858	477993	bellenguez	TRUE	reported	8	6878257	0.0021867	-9.1794	6.3e-20	465809	NA	NA	mtDNA_longchamps	TRUE	reported	Lu2zct	2	1	FALSE
rs4427713	T	C	T	C	-0.0119885	0.0195	0.553853	0.4499	FALSE	FALSE	FALSE	MP6zfE	14	32955683	0.0084	-2.32143	0.02077	478937	bellenguez	TRUE	reported	14	32955683	0.00211842	-5.65917	5.9e-09	465809	NA	NA	mtDNA_longchamps	TRUE	reported	Lu2zct	2	1	TRUE
rs445	C	T	C	T	0.0206652	-0.0296	0.096246	0.8883	FALSE	FALSE	FALSE	MP6zfE	7	92408370	0.013	2.27692	0.02238	487511	bellenguez	TRUE	reported	7	92408370	0.00354645	5.82701	3e-09	465809	NA	NA	mtDNA_longchamps	TRUE	reported	Lu2zct	2	1	TRUE
rs4728358	C	T	C	T	-0.0132439	0.0239	0.687255	0.3065	FALSE	FALSE	FALSE	MP6zfE	7	135250270	0.0089	-2.68539	0.007189	487511	bellenguez	TRUE	reported	7	135250270	0.0022691	-5.83663	4.6e-09	465809	NA	NA	mtDNA_longchamps	TRUE	reported	Lu2zct	2	1	TRUE
rs4814776	C	A	C	A	-0.036218	0.0091	0.329418	0.664	FALSE	FALSE	FALSE	MP6zfE	20	1921523	0.0086	-1.05814	0.2928	487511	bellenguez	TRUE	reported	20	1921523	0.00223632	-16.1954	5.4e-59	465809	NA	NA	mtDNA_longchamps	TRUE	reported	Lu2zct	2	1	TRUE
rs4841132	A	G	A	G	-0.0276263	-0.0046	0.908709	0.088	FALSE	FALSE	FALSE	MP6zfE	8	9183596	0.0145	0.317241	0.7482	486567	bellenguez	TRUE	reported	8	9183596	0.00365357	-7.56145	6.1e-14	465809	NA	NA	mtDNA_longchamps	TRUE	reported	Lu2zct	2	1	TRUE
rs4841773	G	T	G	T	0.0119425	0.0124	0.502008	0.5136	FALSE	FALSE	FALSE	MP6zfE	8	6705534	0.0084	-1.47619	0.1382	477993	bellenguez	TRUE	reported	8	6705534	0.00210711	5.66772	1.2e-08	465809	NA	NA	mtDNA_longchamps	TRUE	reported	Lu2zct	2	1	TRUE
rs4895441	A	G	A	G	0.0199566	0.007	0.273139	0.7351	FALSE	FALSE	FALSE	MP6zfE	6	135426573	0.0092	-0.76087	0.4468	487511	bellenguez	TRUE	reported	6	135426573	0.00235476	8.475	9.5e-18	465809	NA	NA	mtDNA_longchamps	TRUE	reported	Lu2zct	2	1	TRUE
rs4910886	G	T	G	T	0.0225765	0.004	0.337961	0.6612	FALSE	FALSE	FALSE	MP6zfE	11	4143721	0.0086	-0.465116	0.6372	487511	bellenguez	TRUE	reported	11	4143721	0.00221737	10.1817	6.2e-25	465809	NA	NA	mtDNA_longchamps	TRUE	reported	Lu2zct	2	1	TRUE
rs4916186	A	G	A	G	-0.0129705	0.0007	0.499087	0.4994	FALSE	FALSE	FALSE	MP6zfE	1	172396020	0.0082	-0.0853659	0.9332	487511	bellenguez	TRUE	reported	1	172396020	0.00210277	-6.16829	1.1e-09	465809	NA	NA	mtDNA_longchamps	TRUE	reported	Lu2zct	2	1	TRUE
rs55823018	C	T	C	T	-0.0130949	-0.0046	0.324492	0.6852	FALSE	FALSE	FALSE	MP6zfE	16	88535242	0.0089	0.516854	0.6029	486567	bellenguez	TRUE	reported	16	88535242	0.00225298	-5.81226	5.9e-09	465809	NA	NA	mtDNA_longchamps	TRUE	reported	Lu2zct	2	1	TRUE
rs56116444	T	G	T	G	-0.0250064	-0.0133	0.075237	0.922	FALSE	FALSE	FALSE	MP6zfE	5	111061847	0.0152	0.875	0.3797	487511	bellenguez	TRUE	reported	5	111061847	0.00397992	-6.28314	3.8e-10	465809	NA	NA	mtDNA_longchamps	TRUE	reported	Lu2zct	2	1	TRUE
rs5745587	A	G	A	G	0.0255866	0.0076	0.179485	0.7992	FALSE	FALSE	FALSE	MP6zfE	6	33545125	0.0102	-0.745098	0.4531	487511	bellenguez	TRUE	reported	6	33545125	0.00273731	9.34735	1.2e-21	465809	NA	NA	mtDNA_longchamps	TRUE	reported	Lu2zct	2	1	TRUE
rs59488041	T	A	T	A	-0.0238	0.0024	0.135374	0.1347	FALSE	TRUE	FALSE	MP6zfE	14	101180041	0.0119	0.201681	0.8411	487511	bellenguez	TRUE	reported	14	101180041	0.00307052	-7.75113	2.5e-14	465809	NA	NA	mtDNA_longchamps	TRUE	reported	Lu2zct	2	1	TRUE
rs61691222	C	T	C	T	0.0168526	-0.0177	0.241982	0.7644	FALSE	FALSE	FALSE	MP6zfE	10	104420754	0.0096	1.84375	0.06452	487511	bellenguez	TRUE	reported	10	104420754	0.00244784	6.88468	3.1e-11	465809	NA	NA	mtDNA_longchamps	TRUE	reported	Lu2zct	2	1	TRUE
rs62128105	C	T	C	T	0.0511864	-0.0026	0.017773	0.9851	FALSE	FALSE	FALSE	MP6zfE	19	17436722	0.0371	0.0700809	0.9438	485999	bellenguez	TRUE	reported	19	17436722	0.00812899	6.29677	2.6e-10	465809	NA	NA	mtDNA_longchamps	TRUE	reported	Lu2zct	2	1	TRUE
rs62641680	G	A	G	A	-0.107204	0.0231	0.028863	0.9727	FALSE	FALSE	FALSE	MP6zfE	2	74166053	0.0257	-0.898833	0.3672	486567	bellenguez	TRUE	reported	2	74166053	0.00625313	-17.1441	1.5e-65	465809	NA	NA	mtDNA_longchamps	TRUE	reported	Lu2zct	2	1	TRUE
rs6425521	C	A	C	A	0.0217405	-0.0056	0.802505	0.191	FALSE	FALSE	FALSE	MP6zfE	1	171942783	0.0104	0.538462	0.5922	487511	bellenguez	TRUE	reported	1	171942783	0.00264178	8.22949	2.3e-17	465809	NA	NA	mtDNA_longchamps	TRUE	reported	Lu2zct	2	1	TRUE
rs655029	G	A	G	A	-0.0140524	0.0036	0.709294	0.2908	FALSE	FALSE	FALSE	MP6zfE	2	31477838	0.009	-0.4	0.692	487511	bellenguez	TRUE	reported	2	31477838	0.00233515	-6.01777	1.6e-09	465809	NA	NA	mtDNA_longchamps	TRUE	reported	Lu2zct	2	1	TRUE
rs6580981	G	A	G	A	0.0142334	-0.0037	0.459246	0.5339	FALSE	FALSE	FALSE	MP6zfE	12	54723028	0.0082	0.45122	0.6505	487511	bellenguez	TRUE	reported	12	54723028	0.00211523	6.72901	2.4e-11	465809	NA	NA	mtDNA_longchamps	TRUE	reported	Lu2zct	2	1	TRUE
rs6658120	G	C	G	C	-0.0133808	-0.0153	0.65297	0.6592	FALSE	TRUE	FALSE	MP6zfE	1	156448426	0.0086	-1.77907	0.07495	487511	bellenguez	TRUE	reported	1	156448426	0.00220287	-6.07426	9.8e-10	465809	NA	NA	mtDNA_longchamps	TRUE	reported	Lu2zct	2	1	TRUE
rs680478	C	T	C	T	-0.0165105	-0.0139	0.753125	0.249	FALSE	FALSE	FALSE	MP6zfE	18	9609957	0.0095	1.46316	0.1432	487511	bellenguez	TRUE	reported	18	9609957	0.00243532	-6.7796	7.7e-12	465809	NA	NA	mtDNA_longchamps	TRUE	reported	Lu2zct	2	1	TRUE
rs6910405	T	C	T	C	0.0115531	0.0118	0.52761	0.4626	FALSE	FALSE	FALSE	MP6zfE	6	25476646	0.0081	-1.45679	0.1489	487511	bellenguez	TRUE	reported	6	25476646	0.00210306	5.49347	2e-08	465809	NA	NA	mtDNA_longchamps	TRUE	reported	Lu2zct	2	1	TRUE
rs6943701	A	T	A	T	0.018084	-0.0146	0.176739	0.1622	FALSE	TRUE	FALSE	MP6zfE	7	45133116	0.0111	-1.31532	0.1867	487511	bellenguez	TRUE	reported	7	45133116	0.00274984	6.57638	2.5e-11	465809	NA	NA	mtDNA_longchamps	TRUE	reported	Lu2zct	2	1	TRUE
rs6986601	A	G	A	G	-0.0119056	-0.0042	0.542809	0.4498	FALSE	FALSE	FALSE	MP6zfE	8	131026260	0.0082	0.512195	0.6046	487511	bellenguez	TRUE	reported	8	131026260	0.00210328	-5.66049	7.7e-09	465809	NA	NA	mtDNA_longchamps	TRUE	reported	Lu2zct	2	1	TRUE
rs7080536	G	A	G	A	-0.0322872	-0.03	0.043292	0.9633	FALSE	FALSE	FALSE	MP6zfE	10	115348046	0.0218	1.37615	0.1685	487511	bellenguez	TRUE	reported	10	115348046	0.00522321	-6.18149	6.3e-10	465809	NA	NA	mtDNA_longchamps	TRUE	reported	Lu2zct	2	1	TRUE
rs711244	C	T	C	T	-0.0137684	-0.0099	0.420461	0.5773	FALSE	FALSE	FALSE	MP6zfE	2	37068428	0.0083	1.19277	0.2303	487511	bellenguez	TRUE	reported	2	37068428	0.00212181	-6.48899	1.8e-10	465809	NA	NA	mtDNA_longchamps	TRUE	reported	Lu2zct	2	1	TRUE
rs7213347	G	C	G	C	-0.0131644	-0.0222	0.698513	0.7036	FALSE	TRUE	FALSE	MP6zfE	17	2153257	0.0089	-2.49438	0.01272	487511	bellenguez	TRUE	reported	17	2153257	0.00228361	-5.76473	2e-09	465809	NA	NA	mtDNA_longchamps	TRUE	reported	Lu2zct	2	1	TRUE
rs73349121	G	C	G	C	-0.133878	-0.0543	0.01715	0.0238	FALSE	TRUE	FALSE	MP6zfE	10	102757098	0.0286	-1.8986	0.05745	486943	bellenguez	TRUE	reported	10	102757098	0.008078	-16.5732	4.3e-61	465809	NA	NA	mtDNA_longchamps	TRUE	reported	Lu2zct	2	1	TRUE
rs74874677	A	G	A	G	-0.0998274	-0.044	0.022741	0.9781	FALSE	FALSE	FALSE	MP6zfE	2	74177777	0.0276	1.5942	0.1105	487511	bellenguez	TRUE	reported	2	74177777	0.00702628	-14.2077	6e-46	465809	NA	NA	mtDNA_longchamps	TRUE	reported	Lu2zct	2	1	TRUE
rs754169	T	A	T	A	0.027351	0.0129	0.536468	0.5297	FALSE	TRUE	TRUE	MP6zfE	20	17918394	0.0084	1.53571	0.1232	487511	bellenguez	TRUE	reported	20	17918394	0.0020999	13.0249	1.2e-38	465809	NA	NA	mtDNA_longchamps	TRUE	reported	Lu2zct	2	1	FALSE
rs7712401	C	T	C	T	0.0133047	0.0054	0.538519	0.4501	FALSE	FALSE	FALSE	MP6zfE	5	122374459	0.0082	-0.658537	0.5058	487511	bellenguez	TRUE	reported	5	122374459	0.00210652	6.31596	2.1e-10	465809	NA	NA	mtDNA_longchamps	TRUE	reported	Lu2zct	2	1	TRUE
rs77261872	C	T	C	T	0.0315193	-0.0091	0.12544	0.8785	FALSE	FALSE	FALSE	MP6zfE	18	42107662	0.0124	0.733871	0.465	487511	bellenguez	TRUE	reported	18	42107662	0.00317772	9.91884	4.5e-23	465809	NA	NA	mtDNA_longchamps	TRUE	reported	Lu2zct	2	1	TRUE
rs7783637	G	A	G	A	0.045922	0.0153	0.096077	0.9093	FALSE	FALSE	FALSE	MP6zfE	7	114601094	0.0143	-1.06993	0.2874	487511	bellenguez	TRUE	reported	7	114601094	0.00358715	12.8018	4.5e-37	465809	NA	NA	mtDNA_longchamps	TRUE	reported	Lu2zct	2	1	TRUE
rs7800558	T	C	T	C	-0.0122453	0.0124	0.41753	0.5719	FALSE	FALSE	FALSE	MP6zfE	7	140242661	0.0083	-1.49398	0.1336	487511	bellenguez	TRUE	reported	7	140242661	0.00212572	-5.76054	1.2e-08	465809	NA	NA	mtDNA_longchamps	TRUE	reported	Lu2zct	2	1	TRUE
rs78020802	G	A	G	A	0.0281054	0.0011	0.065207	0.9279	FALSE	FALSE	FALSE	MP6zfE	8	103216686	0.0157	-0.0700637	0.9446	487511	bellenguez	TRUE	reported	8	103216686	0.004253	6.60837	1.4e-11	465809	NA	NA	mtDNA_longchamps	TRUE	reported	Lu2zct	2	1	TRUE
rs78909033	G	A	G	A	-0.0246157	0.0304	0.133872	0.8773	FALSE	FALSE	FALSE	MP6zfE	2	241510903	0.0125	-2.432	0.0152	487511	bellenguez	TRUE	reported	2	241510903	0.00307673	-8.0006	4.4e-15	465809	NA	NA	mtDNA_longchamps	TRUE	reported	Lu2zct	2	1	TRUE
rs7896518	A	G	A	G	-0.0514522	0.0297	0.427869	0.5704	FALSE	FALSE	FALSE	MP6zfE	10	65104500	0.0082	-3.62195	0.0002939	487511	bellenguez	TRUE	reported	10	65104500	0.00214013	-24.0416	1.9e-127	465809	NA	NA	mtDNA_longchamps	TRUE	reported	Lu2zct	2	1	TRUE
rs80140716	A	C	A	C	-0.026852	-0.0328	0.078455	0.9261	FALSE	FALSE	FALSE	MP6zfE	10	102694271	0.0157	2.08917	0.03692	487511	bellenguez	TRUE	reported	10	102694271	0.00395395	-6.79118	1.2e-11	465809	NA	NA	mtDNA_longchamps	TRUE	reported	Lu2zct	2	1	TRUE
rs8176645	T	A	T	A	-0.0144101	0.0045	0.258156	0.3775	FALSE	TRUE	FALSE	MP6zfE	9	136149098	0.0107	0.420561	0.6767	90278	bellenguez	TRUE	reported	9	136149098	0.00259833	-5.54591	2.8e-08	465809	NA	NA	mtDNA_longchamps	TRUE	reported	Lu2zct	2	1	TRUE

### Sheet: ST 8
Supplementary Table 8: Harmonized data for Longchamps mtdnacn on PD univariate MR analysis
SNP	effect_allele.exposure	other_allele.exposure	effect_allele.outcome	other_allele.outcome	beta.exposure	beta.outcome	eaf.exposure	eaf.outcome	remove	palindromic	ambiguous	id.outcome	chr.outcome	pos.outcome	se.outcome	pval.outcome	samplesize.outcome	outcome	mr_keep.outcome	pval_origin.outcome	X13	proxy.outcome	target_snp.outcome	proxy_snp.outcome	target_a1.outcome	proxy_a1.outcome	target_a2.outcome	proxy_a2.outcome	chr.exposure	pos.exposure	se.exposure	z.exposure	pval.exposure	samplesize.exposure	ncase.exposure	ncontrol.exposure	exposure	mr_keep.exposure	pval_origin.exposure	id.exposure	action	SNP_index	mr_keep
rs10419397	G	A	G	A	-0.0322719	-0.0125	0.29412	0.2907	FALSE	FALSE	FALSE	4garlj	19	17393925	0.0103	0.2214	1460059	nalls_PD	TRUE	reported	NA	TRUE	rs10419397	rs56069439	G	C	A	A	19	17391328	0.00230114	-14.0243	7.1e-46	465809	NA	NA	mtDNA_longchamps	TRUE	reported	O5ScHS	2	1	TRUE
rs111801459	C	T	C	T	0.0174175	0.0038	0.160028	0.1496	FALSE	FALSE	FALSE	4garlj	20	18028327	0.0143	0.790999	1460059	nalls_PD	TRUE	reported	NA	TRUE	rs111801459	rs141679325	C	G	T	A	20	18028874	0.00287765	6.05268	2.1e-09	465809	NA	NA	mtDNA_longchamps	TRUE	reported	O5ScHS	2	1	TRUE
rs1127787	G	A	G	A	-0.0188077	0.0486	0.168877	0.1662	FALSE	FALSE	FALSE	4garlj	12	27869702	0.0124	8.55993e-05	1460059	nalls_PD	TRUE	reported	NA	TRUE	rs1127787	rs11049107	G	C	A	T	12	27867727	0.00279641	-6.72566	3.5e-11	465809	NA	NA	mtDNA_longchamps	TRUE	reported	O5ScHS	2	1	TRUE
rs11668201	A	T	A	T	-0.0150431	0.0074	0.18951	0.1865	FALSE	TRUE	FALSE	4garlj	19	59006157	0.0131	0.5743	1460059	nalls_PD	TRUE	reported	NA	TRUE	rs11668201	rs56026876	A	G	T	C	19	59003632	0.00268998	-5.59227	9.6e-09	465809	NA	NA	mtDNA_longchamps	TRUE	reported	O5ScHS	2	1	TRUE
rs117948349	G	A	G	A	-0.034522	0.0152	0.033396	0.0359	FALSE	FALSE	FALSE	4garlj	14	69572482	0.0271	0.5748	1460059	nalls_PD	TRUE	reported	NA	TRUE	rs117948349	rs78616683	G	C	A	G	14	69569114	0.00586304	-5.88807	2.5e-09	465809	NA	NA	mtDNA_longchamps	TRUE	reported	O5ScHS	2	1	TRUE
rs11867543	C	T	C	T	0.0184648	-0.0295	0.137609	0.1367	FALSE	FALSE	FALSE	4garlj	17	79674929	0.014	0.0350397	1460059	nalls_PD	TRUE	reported	NA	TRUE	rs11867543	rs7503307	C	C	T	G	17	79655046	0.00304643	6.06113	5.5e-10	465809	NA	NA	mtDNA_longchamps	TRUE	reported	O5ScHS	2	1	TRUE
rs12148	T	G	T	G	-0.0166418	0.0174	0.611089	0.6142	FALSE	FALSE	FALSE	4garlj	22	50961854	0.0096	0.0713592	1460059	nalls_PD	TRUE	reported	NA	TRUE	rs12148	rs2782	T	T	G	C	22	50962208	0.00215063	-7.7381	5.7e-15	465809	NA	NA	mtDNA_longchamps	TRUE	reported	O5ScHS	2	1	TRUE
rs12426673	G	T	G	T	-0.0144127	0.0054	0.582674	0.5796	FALSE	FALSE	FALSE	4garlj	12	109491468	0.0098	0.5807	1460059	nalls_PD	TRUE	reported	NA	TRUE	rs12426673	rs3742028	G	G	T	A	12	109490296	0.00212728	-6.77518	2.2e-11	465809	NA	NA	mtDNA_longchamps	TRUE	reported	O5ScHS	2	1	TRUE
rs12955015	C	A	C	A	-0.0403733	-0.1137	0.978759	0.9746	FALSE	FALSE	FALSE	4garlj	18	67620693	0.0338	0.000778897	1460059	nalls_PD	TRUE	reported	NA	TRUE	rs12955015	rs2096987	C	A	A	G	18	67621754	0.00729758	-5.53242	4.3e-08	465809	NA	NA	mtDNA_longchamps	TRUE	reported	O5ScHS	2	1	TRUE
rs13084580	C	T	C	T	0.0269055	0.0078	0.113001	0.1095	FALSE	FALSE	FALSE	4garlj	3	39168309	0.0155	0.6142	1460059	nalls_PD	TRUE	reported	NA	TRUE	rs13084580	rs59889656	C	T	T	A	3	39188182	0.00330885	8.13137	4.2e-16	465809	NA	NA	mtDNA_longchamps	TRUE	reported	O5ScHS	2	1	TRUE
rs1362214	A	G	A	G	0.0242038	-0.0055	0.481092	0.4693	FALSE	FALSE	FALSE	4garlj	12	6285073	0.0105	0.601501	1460059	nalls_PD	TRUE	reported	NA	TRUE	rs1362214	rs6489702	A	G	G	C	12	6282429	0.00211308	11.4543	8.5e-31	465809	NA	NA	mtDNA_longchamps	TRUE	reported	O5ScHS	2	1	TRUE
rs148475745	G	A	G	A	0.0286647	-0.0001	0.062415	0.0589	FALSE	FALSE	FALSE	4garlj	12	120092940	0.0257	0.9971	1460059	nalls_PD	TRUE	reported	NA	NA	NA	NA	NA	NA	NA	NA	12	120092940	0.00435777	6.57784	1.4e-11	465809	NA	NA	mtDNA_longchamps	TRUE	reported	O5ScHS	2	1	TRUE
rs148475745	G	A	G	A	0.0286647	-0.0001	0.062415	0.0589	FALSE	FALSE	FALSE	4garlj	12	120092940	0.0257	0.9971	1460059	nalls_PD	TRUE	reported	NA	TRUE	rs148475745	rs148475745	G	G	A	A	12	120092940	0.00435777	6.57784	1.4e-11	465809	NA	NA	mtDNA_longchamps	TRUE	reported	O5ScHS	2	2	TRUE
rs156355	T	C	T	C	0.0244583	0.004	0.463938	0.4608	FALSE	FALSE	FALSE	4garlj	20	1824234	0.0103	0.6987	1460059	nalls_PD	TRUE	reported	NA	TRUE	rs156355	rs156327	T	C	C	T	20	1818613	0.00215811	11.3332	1.6e-30	465809	NA	NA	mtDNA_longchamps	TRUE	reported	O5ScHS	2	1	TRUE
rs1569419	T	C	T	C	0.0229482	0.0147	0.766809	0.7679	FALSE	FALSE	FALSE	4garlj	1	2996602	0.012	0.2209	1460059	nalls_PD	TRUE	reported	NA	NA	NA	NA	NA	NA	NA	NA	1	2996602	0.00250361	9.16604	1.9e-19	465809	NA	NA	mtDNA_longchamps	TRUE	reported	O5ScHS	2	1	TRUE
rs1569419	T	C	T	C	0.0229482	0.0147	0.766809	0.7679	FALSE	FALSE	FALSE	4garlj	1	2996602	0.012	0.2209	1460059	nalls_PD	TRUE	reported	NA	TRUE	rs1569419	rs1569419	T	T	C	C	1	2996602	0.00250361	9.16604	1.9e-19	465809	NA	NA	mtDNA_longchamps	TRUE	reported	O5ScHS	2	2	TRUE
rs1668871	T	C	T	C	-0.0162782	0.0033	0.384954	0.3818	FALSE	FALSE	FALSE	4garlj	1	205240141	0.0125	0.7901	1460059	nalls_PD	TRUE	reported	NA	TRUE	rs1668871	rs1668868	T	G	C	T	1	205237137	0.00215158	-7.5657	1.7e-13	465809	NA	NA	mtDNA_longchamps	TRUE	reported	O5ScHS	2	1	TRUE
rs1788229	T	G	T	G	0.0198283	0.0125	0.527761	0.522	FALSE	FALSE	FALSE	4garlj	18	67527701	0.0094	0.1837	1460059	nalls_PD	TRUE	reported	NA	TRUE	rs1788229	rs7244202	T	C	G	T	18	67533961	0.00210195	9.43329	1.2e-20	465809	NA	NA	mtDNA_longchamps	TRUE	reported	O5ScHS	2	1	TRUE
rs1967556	T	G	T	G	0.0228727	-0.0068	0.526446	0.5213	FALSE	FALSE	FALSE	4garlj	17	27733595	0.0096	0.4772	1460059	nalls_PD	TRUE	reported	NA	TRUE	rs1967556	rs7208552	T	A	G	G	17	27744033	0.00210675	10.8569	1.3e-27	465809	NA	NA	mtDNA_longchamps	TRUE	reported	O5ScHS	2	1	TRUE
rs2216546	G	T	G	T	0.013643	-0.0199	0.398318	0.3906	FALSE	FALSE	FALSE	4garlj	4	102793500	0.0097	0.0407803	1460059	nalls_PD	TRUE	reported	NA	NA	NA	NA	NA	NA	NA	NA	4	102793500	0.00214174	6.37005	2.9e-11	465809	NA	NA	mtDNA_longchamps	TRUE	reported	O5ScHS	2	1	TRUE
rs2241942	G	A	G	A	-0.0138369	-0.0036	0.241013	0.2398	FALSE	FALSE	FALSE	4garlj	11	20625387	0.011	0.744	1460059	nalls_PD	TRUE	reported	NA	NA	NA	NA	NA	NA	NA	NA	11	20625387	0.00246299	-5.61793	1.7e-08	465809	NA	NA	mtDNA_longchamps	TRUE	reported	O5ScHS	2	1	TRUE
rs2245947	G	T	G	T	0.0389612	0.0066	0.677985	0.6626	FALSE	FALSE	FALSE	4garlj	22	43524000	0.0101	0.5131	1460059	nalls_PD	TRUE	reported	NA	TRUE	rs2245947	rs2235317	G	A	T	T	22	43528251	0.00224471	17.3569	2.5e-68	465809	NA	NA	mtDNA_longchamps	TRUE	reported	O5ScHS	2	1	TRUE
rs2290507	G	A	G	A	0.0256207	-0.0321	0.136701	0.1235	FALSE	FALSE	FALSE	4garlj	17	18147679	0.0145	0.0265399	1460059	nalls_PD	TRUE	reported	NA	TRUE	rs2290507	rs113978084	G	C	A	A	17	18139089	0.00305485	8.38689	2e-17	465809	NA	NA	mtDNA_longchamps	TRUE	reported	O5ScHS	2	1	TRUE
rs2422614	C	T	C	T	0.0148912	0.0067	0.266504	0.2453	FALSE	FALSE	FALSE	4garlj	20	1538249	0.0108	0.5373	1460059	nalls_PD	TRUE	reported	synonymous	TRUE	rs2422614	rs2250055	C	C	T	T	20	1541969	0.0023709	6.28082	1.9e-10	465809	NA	NA	mtDNA_longchamps	TRUE	reported	O5ScHS	2	1	TRUE
rs2426092	A	C	A	C	0.0123494	-0.0017	0.451684	0.4468	FALSE	FALSE	FALSE	4garlj	20	47372562	0.0099	0.8614	1460059	nalls_PD	TRUE	reported	NA	TRUE	rs2426092	rs6019406	A	T	C	C	20	47384255	0.00210874	5.85629	3.9e-09	465809	NA	NA	mtDNA_longchamps	TRUE	reported	O5ScHS	2	1	TRUE
rs261290	T	C	T	C	0.0125684	0.0083	0.653933	0.6582	FALSE	FALSE	FALSE	4garlj	15	58680178	0.01	0.407	1460059	nalls_PD	TRUE	reported	NA	TRUE	rs261290	rs261291	T	C	C	T	15	58678720	0.00220894	5.68979	1.8e-08	465809	NA	NA	mtDNA_longchamps	TRUE	reported	O5ScHS	2	1	TRUE
rs342293	C	G	C	G	0.0345147	-0.008	0.458971	0.4432	FALSE	TRUE	TRUE	4garlj	7	106367604	0.0096	0.4032	1460059	nalls_PD	TRUE	reported	NA	TRUE	rs342293	rs342290	C	A	G	C	7	106372219	0.00210142	16.4245	7e-61	465809	NA	NA	mtDNA_longchamps	TRUE	reported	O5ScHS	2	1	FALSE
rs3818157	G	A	G	A	-0.021182	-0.0236	0.461563	0.4424	FALSE	FALSE	FALSE	4garlj	1	12033908	0.0097	0.01555	1460059	nalls_PD	TRUE	reported	NA	TRUE	rs3818157	rs1040669	G	G	A	A	1	12027308	0.00212024	-9.99038	3e-24	465809	NA	NA	mtDNA_longchamps	TRUE	reported	O5ScHS	2	1	TRUE
rs4427713	T	C	T	C	-0.0119885	0.0154	0.553853	0.5504	FALSE	FALSE	FALSE	4garlj	14	32955773	0.0109	0.1578	1460059	nalls_PD	TRUE	reported	NA	TRUE	rs4427713	rs4353399	T	T	C	C	14	32955683	0.00211842	-5.65917	5.9e-09	465809	NA	NA	mtDNA_longchamps	TRUE	reported	O5ScHS	2	1	TRUE
rs4814776	C	A	C	A	-0.036218	0.0052	0.329418	0.3386	FALSE	FALSE	FALSE	4garlj	20	1920578	0.0099	0.6023	1460059	nalls_PD	TRUE	reported	NA	TRUE	rs4814776	rs6045559	C	C	A	T	20	1921523	0.00223632	-16.1954	5.4e-59	465809	NA	NA	mtDNA_longchamps	TRUE	reported	O5ScHS	2	1	TRUE
rs4841773	G	T	G	T	0.0119425	0.0014	0.502008	0.5073	FALSE	FALSE	FALSE	4garlj	8	6709922	0.0098	0.8845	1460059	nalls_PD	TRUE	reported	NA	TRUE	rs4841773	rs2951864	G	G	T	C	8	6705534	0.00210711	5.66772	1.2e-08	465809	NA	NA	mtDNA_longchamps	TRUE	reported	O5ScHS	2	1	TRUE
rs4895441	A	G	A	G	0.0199566	0.0003	0.273139	0.2711	FALSE	FALSE	FALSE	4garlj	6	135423209	0.0105	0.9791	1460059	nalls_PD	TRUE	reported	NA	TRUE	rs4895441	rs9373124	A	T	G	C	6	135426573	0.00235476	8.475	9.5e-18	465809	NA	NA	mtDNA_longchamps	TRUE	reported	O5ScHS	2	1	TRUE
rs4910886	G	T	G	T	0.0225765	-0.023	0.337961	0.345	FALSE	FALSE	FALSE	4garlj	11	4152915	0.0106	0.0305401	1460059	nalls_PD	TRUE	reported	NA	TRUE	rs4910886	rs4910888	G	G	T	A	11	4143721	0.00221737	10.1817	6.2e-25	465809	NA	NA	mtDNA_longchamps	TRUE	reported	O5ScHS	2	1	TRUE
rs4916186	A	G	A	G	-0.0129705	0.0024	0.499087	0.5003	FALSE	FALSE	FALSE	4garlj	1	172421744	0.0094	0.7967	1460059	nalls_PD	TRUE	reported	NA	TRUE	rs4916186	rs2285176	A	G	G	A	1	172396020	0.00210277	-6.16829	1.1e-09	465809	NA	NA	mtDNA_longchamps	TRUE	reported	O5ScHS	2	1	TRUE
rs55823018	C	T	C	T	-0.0130949	-0.0082	0.324492	0.3196	FALSE	FALSE	FALSE	4garlj	16	88534923	0.0112	0.4645	1460059	nalls_PD	TRUE	reported	NA	TRUE	rs55823018	rs34139656	C	A	T	G	16	88535242	0.00225298	-5.81226	5.9e-09	465809	NA	NA	mtDNA_longchamps	TRUE	reported	O5ScHS	2	1	TRUE
rs56116444	T	G	T	G	-0.0250064	-0.0025	0.075237	0.0735	FALSE	FALSE	FALSE	4garlj	5	111061847	0.0185	0.8944	1460059	nalls_PD	TRUE	reported	NA	NA	NA	NA	NA	NA	NA	NA	5	111061847	0.00397992	-6.28314	3.8e-10	465809	NA	NA	mtDNA_longchamps	TRUE	reported	O5ScHS	2	1	TRUE
rs56116444	T	G	T	G	-0.0250064	-0.0025	0.075237	0.0735	FALSE	FALSE	FALSE	4garlj	5	111061847	0.0185	0.8944	1460059	nalls_PD	TRUE	reported	NA	TRUE	rs56116444	rs56116444	T	T	G	G	5	111061847	0.00397992	-6.28314	3.8e-10	465809	NA	NA	mtDNA_longchamps	TRUE	reported	O5ScHS	2	2	TRUE
rs61691222	C	T	C	T	0.0168526	0.0128	0.241982	0.2615	FALSE	FALSE	FALSE	4garlj	10	104385132	0.0109	0.2375	1460059	nalls_PD	TRUE	reported	NA	TRUE	rs61691222	rs72845807	C	G	T	A	10	104420754	0.00244784	6.88468	3.1e-11	465809	NA	NA	mtDNA_longchamps	TRUE	reported	O5ScHS	2	1	TRUE
rs62128105	C	T	C	T	0.0511864	-0.0114	0.017773	0.0141	FALSE	FALSE	FALSE	4garlj	19	17436722	0.0578	0.8434	1460059	nalls_PD	TRUE	reported	NA	NA	NA	NA	NA	NA	NA	NA	19	17436722	0.00812899	6.29677	2.6e-10	465809	NA	NA	mtDNA_longchamps	TRUE	reported	O5ScHS	2	1	TRUE
rs6425521	C	A	C	A	0.0217405	0.0346	0.802505	0.8094	FALSE	FALSE	FALSE	4garlj	1	171943948	0.0124	0.00535402	1460059	nalls_PD	TRUE	reported	NA	TRUE	rs6425521	rs10914127	C	A	A	G	1	171942783	0.00264178	8.22949	2.3e-17	465809	NA	NA	mtDNA_longchamps	TRUE	reported	O5ScHS	2	1	TRUE
rs655029	G	A	G	A	-0.0140524	-0.0013	0.709294	0.7198	FALSE	FALSE	FALSE	4garlj	2	31464829	0.0105	0.9053	1460059	nalls_PD	TRUE	reported	NA	TRUE	rs655029	rs647316	G	A	A	G	2	31477838	0.00233515	-6.01777	1.6e-09	465809	NA	NA	mtDNA_longchamps	TRUE	reported	O5ScHS	2	1	TRUE
rs680478	C	T	C	T	-0.0165105	0.0046	0.753125	0.7435	FALSE	FALSE	FALSE	4garlj	18	9618467	0.0112	0.680201	1460059	nalls_PD	TRUE	reported	NA	TRUE	rs680478	rs35444634	C	G	T	T	18	9609957	0.00243532	-6.7796	7.7e-12	465809	NA	NA	mtDNA_longchamps	TRUE	reported	O5ScHS	2	1	TRUE
rs6910405	T	C	T	C	0.0115531	-0.0189	0.52761	0.5412	FALSE	FALSE	FALSE	4garlj	6	25467261	0.0097	0.0511199	1460059	nalls_PD	TRUE	reported	NA	TRUE	rs6910405	rs1980884	T	A	C	G	6	25476646	0.00210306	5.49347	2e-08	465809	NA	NA	mtDNA_longchamps	TRUE	reported	O5ScHS	2	1	TRUE
rs6943701	A	T	A	T	0.018084	-0.0052	0.176739	0.1612	FALSE	TRUE	FALSE	4garlj	7	45131210	0.0127	0.6857	1460059	nalls_PD	TRUE	reported	NA	TRUE	rs6943701	rs7803883	A	G	T	A	7	45133116	0.00274984	6.57638	2.5e-11	465809	NA	NA	mtDNA_longchamps	TRUE	reported	O5ScHS	2	1	TRUE
rs7080536	G	A	G	A	-0.0322872	-0.0381	0.043292	0.0365	FALSE	FALSE	FALSE	4garlj	10	115348046	0.0261	0.1445	1460059	nalls_PD	TRUE	reported	NA	NA	NA	NA	NA	NA	NA	NA	10	115348046	0.00522321	-6.18149	6.3e-10	465809	NA	NA	mtDNA_longchamps	TRUE	reported	O5ScHS	2	1	TRUE
rs711244	C	T	C	T	-0.0137684	0.0179	0.420461	0.4405	FALSE	FALSE	FALSE	4garlj	2	37068428	0.0102	0.0784206	1460059	nalls_PD	TRUE	reported	NA	NA	NA	NA	NA	NA	NA	NA	2	37068428	0.00212181	-6.48899	1.8e-10	465809	NA	NA	mtDNA_longchamps	TRUE	reported	O5ScHS	2	1	TRUE
rs711244	C	T	C	T	-0.0137684	0.0179	0.420461	0.4405	FALSE	FALSE	FALSE	4garlj	2	37068428	0.0102	0.0784206	1460059	nalls_PD	TRUE	reported	NA	TRUE	rs711244	rs711244	C	C	T	T	2	37068428	0.00212181	-6.48899	1.8e-10	465809	NA	NA	mtDNA_longchamps	TRUE	reported	O5ScHS	2	2	TRUE
rs73349121	G	C	G	C	-0.133878	-0.0091	0.01715	0.0183	FALSE	TRUE	FALSE	4garlj	10	102757098	0.046	0.8431	1460059	nalls_PD	TRUE	reported	NA	NA	NA	NA	NA	NA	NA	NA	10	102757098	0.008078	-16.5732	4.3e-61	465809	NA	NA	mtDNA_longchamps	TRUE	reported	O5ScHS	2	1	TRUE
rs754169	T	A	T	A	0.027351	-0.0019	0.536468	0.535	FALSE	TRUE	TRUE	4garlj	20	17922217	0.0101	0.85	1460059	nalls_PD	TRUE	reported	NA	TRUE	rs754169	rs7267254	T	G	A	T	20	17918394	0.0020999	13.0249	1.2e-38	465809	NA	NA	mtDNA_longchamps	TRUE	reported	O5ScHS	2	1	FALSE
rs77261872	C	T	C	T	0.0315193	-0.0128	0.12544	0.1276	FALSE	FALSE	FALSE	4garlj	18	42094194	0.0152	0.4006	1460059	nalls_PD	TRUE	reported	NA	TRUE	rs77261872	rs12455454	C	A	T	T	18	42107662	0.00317772	9.91884	4.5e-23	465809	NA	NA	mtDNA_longchamps	TRUE	reported	O5ScHS	2	1	TRUE
rs7800558	T	C	T	C	-0.0122453	-0.0151	0.41753	0.4346	FALSE	FALSE	FALSE	4garlj	7	140238081	0.0097	0.1186	1460059	nalls_PD	TRUE	reported	NA	TRUE	rs7800558	rs10275801	T	T	C	C	7	140242661	0.00212572	-5.76054	1.2e-08	465809	NA	NA	mtDNA_longchamps	TRUE	reported	O5ScHS	2	1	TRUE
rs78020802	G	A	G	A	0.0281054	-0.0069	0.065207	0.0717	FALSE	FALSE	FALSE	4garlj	8	103216768	0.0185	0.708101	1460059	nalls_PD	TRUE	reported	NA	TRUE	rs78020802	rs29000294	G	C	A	T	8	103216686	0.004253	6.60837	1.4e-11	465809	NA	NA	mtDNA_longchamps	TRUE	reported	O5ScHS	2	1	TRUE
rs7896518	A	G	A	G	-0.0514522	0.0061	0.427869	0.4321	FALSE	FALSE	FALSE	4garlj	10	65096250	0.0095	0.5165	1460059	nalls_PD	TRUE	reported	NA	TRUE	rs7896518	rs10822159	A	C	G	T	10	65104500	0.00214013	-24.0416	1.9e-127	465809	NA	NA	mtDNA_longchamps	TRUE	reported	O5ScHS	2	1	TRUE

### Sheet: ST 9
Supplementary Table 9: Harmonized data for Gupta mtdnacn on AD univariate MR analysis
SNP	effect_allele.exposure	other_allele.exposure	effect_allele.outcome	other_allele.outcome	beta.exposure	beta.outcome	eaf.exposure	eaf.outcome	remove	palindromic	ambiguous	id.outcome	chr.outcome	pos.outcome	se.outcome	z.outcome	pval.outcome	samplesize.outcome	outcome	mr_keep.outcome	pval_origin.outcome	X13	proxy.outcome	target_snp.outcome	proxy_snp.outcome	target_a1.outcome	proxy_a1.outcome	target_a2.outcome	proxy_a2.outcome	chr.exposure	pos.exposure	se.exposure	pval.exposure	exposure	mr_keep.exposure	pval_origin.exposure	id.exposure	action	SNP_index	mr_keep
rs11085147	C	T	C	T	0.1206	0.0222	0.0949	0.925617	FALSE	FALSE	FALSE	Wc8bYV	19	5711930	0.0258	-0.860465	0.3878	63926	kunkle	TRUE	reported	NA	NA	NA	NA	NA	NA	NA	NA	19	5711930	0.006108	1.02259e-86	mtDNA_gupta	TRUE	reported	h706ri	2	1	TRUE
rs114694170	T	C	T	C	0.07343	0.0508	0.0574	0.948476	FALSE	FALSE	FALSE	Wc8bYV	5	88180196	0.0368	-1.38043	0.1677	63926	kunkle	TRUE	reported	NA	NA	NA	NA	NA	NA	NA	NA	5	88180196	0.007563	2.73716e-22	mtDNA_gupta	TRUE	reported	h706ri	2	1	TRUE
rs11553699	A	G	A	G	0.03436	-0.0091	0.1308	0.892622	FALSE	FALSE	FALSE	Wc8bYV	12	122216910	0.0257	0.354086	0.7246	63926	kunkle	TRUE	reported	NA	NA	NA	NA	NA	NA	NA	NA	12	122216910	0.005379	1.67506e-10	mtDNA_gupta	TRUE	reported	h706ri	2	1	TRUE
rs11593061	A	G	A	G	0.02287	-0.0051	0.2669	0.78816	FALSE	FALSE	FALSE	Wc8bYV	10	104398288	0.0165	0.309091	0.7582	63926	kunkle	TRUE	reported	NA	NA	NA	NA	NA	NA	NA	NA	10	104398288	0.003938	6.38058e-09	mtDNA_gupta	TRUE	reported	h706ri	2	1	TRUE
rs11867435	G	A	G	A	0.03331	0.0114	0.1787	0.863206	FALSE	FALSE	FALSE	Wc8bYV	17	79655232	0.0194	-0.587629	0.559	63926	kunkle	TRUE	reported	NA	NA	NA	NA	NA	NA	NA	NA	17	79655232	0.004587	3.7949e-13	mtDNA_gupta	TRUE	reported	h706ri	2	1	TRUE
rs12094497	G	A	G	A	0.03813	-0.0535	0.104	0.901786	FALSE	FALSE	FALSE	Wc8bYV	1	161186303	0.024	2.22917	0.02568	63926	kunkle	TRUE	reported	NA	NA	NA	NA	NA	NA	NA	NA	1	161186303	0.005705	2.3126e-11	mtDNA_gupta	TRUE	reported	h706ri	2	1	TRUE
rs12147688	G	T	G	T	0.02669	0.0078	0.2558	0.781238	FALSE	FALSE	FALSE	Wc8bYV	14	20939589	0.0179	-0.435754	0.664	63926	kunkle	TRUE	reported	NA	NA	NA	NA	NA	NA	NA	NA	14	20939589	0.004021	3.18493e-11	mtDNA_gupta	TRUE	reported	h706ri	2	1	TRUE
rs12247015	A	G	A	G	0.06097	0.0285	0.418	0.588342	FALSE	FALSE	FALSE	Wc8bYV	10	60145079	0.0144	-1.97917	0.0484	63926	kunkle	TRUE	reported	NA	NA	NA	NA	NA	NA	NA	NA	10	60145079	0.003553	5.31496e-66	mtDNA_gupta	TRUE	reported	h706ri	2	1	TRUE
rs12806698	C	A	C	A	0.03333	0.033	0.2643	0.668423	FALSE	FALSE	FALSE	Wc8bYV	11	4115974	0.0171	-1.92982	0.05408	63926	kunkle	TRUE	reported	NA	NA	NA	NA	NA	NA	NA	NA	11	4115974	0.003963	4.11244e-17	mtDNA_gupta	TRUE	reported	h706ri	2	1	TRUE
rs13089906	T	C	T	C	0.05654	0.0191	0.0417	0.968863	FALSE	FALSE	FALSE	Wc8bYV	3	179066304	0.0425	-0.449412	0.654	63926	kunkle	TRUE	reported	NA	NA	NA	NA	NA	NA	NA	NA	3	179066304	0.008823	1.47086e-10	mtDNA_gupta	TRUE	reported	h706ri	2	1	TRUE
rs13815	G	C	G	C	0.04043	-0.0151	0.6707	0.732156	FALSE	TRUE	FALSE	Wc8bYV	22	43529314	0.0152	-0.993421	0.321	63926	kunkle	TRUE	reported	NA	NA	NA	NA	NA	NA	NA	NA	22	43529314	0.003735	2.69092e-27	mtDNA_gupta	TRUE	reported	h706ri	2	1	TRUE
rs145870849	G	A	G	A	-0.07803	0.0334	0.0173	0.977786	FALSE	FALSE	FALSE	Wc8bYV	17	56325771	0.0561	-0.595365	0.5515	63926	kunkle	TRUE	reported	NA	NA	NA	NA	NA	NA	NA	NA	17	56325771	0.01363	1.02089e-08	mtDNA_gupta	TRUE	reported	h706ri	2	1	TRUE
rs156355	T	C	T	C	0.03588	0.0106	0.4738	0.559935	FALSE	FALSE	FALSE	Wc8bYV	20	1818613	0.0162	-0.654321	0.5151	63926	kunkle	TRUE	reported	NA	NA	NA	NA	NA	NA	NA	NA	20	1818613	0.003606	2.50784e-23	mtDNA_gupta	TRUE	reported	h706ri	2	1	TRUE
rs1569419	T	C	T	C	0.02864	0.0266	0.7644	0.278424	FALSE	FALSE	FALSE	Wc8bYV	1	2996602	0.0171	-1.55556	0.1189	63926	kunkle	TRUE	reported	NA	NA	NA	NA	NA	NA	NA	NA	1	2996602	0.004152	5.31741e-12	mtDNA_gupta	TRUE	reported	h706ri	2	1	TRUE
rs16850073	C	T	C	T	-0.03007	-0.0132	0.3691	0.632	FALSE	FALSE	FALSE	Wc8bYV	4	74703999	0.0161	0.819876	0.4147	63926	kunkle	TRUE	reported	NA	NA	NA	NA	NA	NA	NA	NA	4	74703999	0.003643	1.53922e-16	mtDNA_gupta	TRUE	reported	h706ri	2	1	TRUE
rs17406646	C	T	C	T	-0.03872	0.0565	0.0978	0.930903	FALSE	FALSE	FALSE	Wc8bYV	2	43678617	0.0239	-2.36402	0.01831	63926	kunkle	TRUE	reported	NA	NA	NA	NA	NA	NA	NA	NA	2	43678617	0.005885	4.70435e-11	mtDNA_gupta	TRUE	reported	h706ri	2	1	TRUE
rs17791786	C	T	C	T	0.03108	-0.0061	0.115	0.901636	FALSE	FALSE	FALSE	Wc8bYV	3	39175004	0.0222	0.274775	0.7845	63926	kunkle	TRUE	reported	NA	NA	NA	NA	NA	NA	NA	NA	3	39175004	0.005459	1.24692e-08	mtDNA_gupta	TRUE	reported	h706ri	2	1	TRUE
rs17850455	C	G	C	G	0.09996	0.0341	0.0115	0.023395	FALSE	TRUE	FALSE	Wc8bYV	17	62476451	0.1277	0.267032	0.7895	63926	kunkle	TRUE	reported	NA	NA	NA	NA	NA	NA	NA	NA	17	62476451	0.01761	1.36436e-08	mtDNA_gupta	TRUE	reported	h706ri	2	1	TRUE
rs2158799	C	G	C	G	-0.02416	0.018	0.6166	0.595791	FALSE	TRUE	FALSE	Wc8bYV	7	28277107	0.0149	1.20805	0.2259	63926	kunkle	TRUE	reported	NA	NA	NA	NA	NA	NA	NA	NA	7	28277107	0.003608	2.11349e-11	mtDNA_gupta	TRUE	reported	h706ri	2	1	TRUE
rs2236055	A	G	A	G	-0.03502	-0.0023	0.4765	0.482123	FALSE	FALSE	FALSE	Wc8bYV	1	12042261	0.0144	0.159722	0.8717	63926	kunkle	TRUE	reported	NA	NA	NA	NA	NA	NA	NA	NA	1	12042261	0.003505	1.63155e-23	mtDNA_gupta	TRUE	reported	h706ri	2	1	TRUE
rs2338224	A	G	A	G	0.03336	0.0025	0.8801	0.139201	FALSE	FALSE	FALSE	Wc8bYV	5	71728688	0.0211	-0.118483	0.9038	63926	kunkle	TRUE	reported	NA	NA	NA	NA	NA	NA	NA	NA	5	71728688	0.005377	5.50605e-10	mtDNA_gupta	TRUE	reported	h706ri	2	1	TRUE
rs2422276	A	G	A	G	0.02012	0.0015	0.4534	0.581569	FALSE	FALSE	FALSE	Wc8bYV	2	64870889	0.015	-0.1	0.9212	63926	kunkle	TRUE	reported	NA	NA	NA	NA	NA	NA	NA	NA	2	64870889	0.003516	1.04153e-08	mtDNA_gupta	TRUE	reported	h706ri	2	1	TRUE
rs2450771	A	G	A	G	0.02201	-0.0167	0.7352	0.228426	FALSE	FALSE	FALSE	Wc8bYV	8	144410798	0.0162	1.03086	0.3012	63926	kunkle	TRUE	reported	NA	NA	NA	NA	NA	NA	NA	NA	8	144410798	0.003951	2.53624e-08	mtDNA_gupta	TRUE	reported	h706ri	2	1	TRUE
rs2814778	T	C	T	C	0.2757	-0.1593	0.0149	0.99891	FALSE	FALSE	FALSE	Wc8bYV	1	159174683	0.1109	1.43643	0.1507	63926	kunkle	TRUE	reported	NA	NA	NA	NA	NA	NA	NA	NA	1	159174683	0.03678	6.5283e-14	mtDNA_gupta	TRUE	reported	h706ri	2	1	TRUE
rs342290	A	C	A	C	0.02767	-0.004	0.4466	0.530166	FALSE	FALSE	FALSE	Wc8bYV	7	106367604	0.0145	0.275862	0.781	63926	kunkle	TRUE	reported	NA	NA	NA	NA	NA	NA	NA	NA	7	106367604	0.003515	3.45144e-15	mtDNA_gupta	TRUE	reported	h706ri	2	1	TRUE
rs34623301	G	A	G	A	0.02534	-0.0043	0.2198	0.806352	FALSE	FALSE	FALSE	Wc8bYV	3	184093040	0.0183	0.234973	0.8157	63926	kunkle	TRUE	reported	NA	NA	NA	NA	NA	NA	NA	NA	3	184093040	0.004232	2.10281e-09	mtDNA_gupta	TRUE	reported	h706ri	2	1	TRUE
rs34929649	T	C	T	C	-0.02797	0.0271	0.3322	0.620525	FALSE	FALSE	FALSE	Wc8bYV	6	31858530	0.0151	-1.7947	0.07337	63926	kunkle	TRUE	reported	NA	NA	NA	NA	NA	NA	NA	NA	6	31858530	0.003715	5.08394e-14	mtDNA_gupta	TRUE	reported	h706ri	2	1	TRUE
rs35150201	T	G	T	G	-0.01987	-0.0004	0.4802	0.505089	FALSE	FALSE	FALSE	Wc8bYV	7	135346262	0.0144	0.0277778	0.9764	63926	kunkle	TRUE	reported	NA	NA	NA	NA	NA	NA	NA	NA	7	135346262	0.003503	1.40592e-08	mtDNA_gupta	TRUE	reported	h706ri	2	1	TRUE
rs35512749	T	C	T	C	-0.03262	0.0149	0.1633	0.831029	FALSE	FALSE	FALSE	Wc8bYV	12	27895033	0.0193	-0.772021	0.441	63926	kunkle	TRUE	reported	NA	NA	NA	NA	NA	NA	NA	NA	12	27895033	0.004722	4.90908e-12	mtDNA_gupta	TRUE	reported	h706ri	2	1	TRUE
rs36024491	C	T	C	T	-0.02157	0.0071	0.3226	0.703717	FALSE	FALSE	FALSE	Wc8bYV	16	88535591	0.0171	-0.415205	0.6772	63926	kunkle	TRUE	reported	NA	NA	NA	NA	NA	NA	NA	NA	16	88535591	0.003784	1.19804e-08	mtDNA_gupta	TRUE	reported	h706ri	2	1	TRUE
rs3859187	C	A	C	A	0.05195	-0.0077	0.5398	0.493827	FALSE	FALSE	FALSE	Wc8bYV	17	38150613	0.0143	0.538462	0.5916	63926	kunkle	TRUE	reported	NA	NA	NA	NA	NA	NA	NA	NA	17	38150613	0.003489	3.77833e-50	mtDNA_gupta	TRUE	reported	h706ri	2	1	TRUE
rs3917932	C	G	C	G	0.02729	0.0088	0.5791	0.594469	FALSE	TRUE	TRUE	Wc8bYV	1	36943916	0.0148	0.594595	0.5532	63926	kunkle	TRUE	reported	NA	NA	NA	NA	NA	NA	NA	NA	1	36943916	0.003542	1.30497e-14	mtDNA_gupta	TRUE	reported	h706ri	2	1	FALSE
rs4148974	C	T	C	T	-0.09539	-0.0099	0.0596	0.955007	FALSE	FALSE	FALSE	Wc8bYV	21	44323720	0.0303	0.326733	0.7443	63926	kunkle	TRUE	reported	NA	NA	NA	NA	NA	NA	NA	NA	21	44323720	0.007399	4.94425e-38	mtDNA_gupta	TRUE	reported	h706ri	2	1	TRUE
rs4272	A	G	A	G	-0.03453	0.0501	0.2079	0.768129	FALSE	FALSE	FALSE	Wc8bYV	7	92236829	0.0174	-2.87931	0.00393	63926	kunkle	TRUE	reported	NA	NA	NA	NA	NA	NA	NA	NA	7	92236829	0.004313	1.18386e-15	mtDNA_gupta	TRUE	reported	h706ri	2	1	TRUE
rs4388979	G	T	G	T	-0.0224	0.0338	0.5814	0.402833	FALSE	FALSE	FALSE	Wc8bYV	12	109475012	0.0147	-2.29932	0.0215	63926	kunkle	TRUE	reported	NA	NA	NA	NA	NA	NA	NA	NA	12	109475012	0.003547	2.68009e-10	mtDNA_gupta	TRUE	reported	h706ri	2	1	TRUE
rs445	C	T	C	T	0.082	-0.0316	0.0984	0.91487	FALSE	FALSE	FALSE	Wc8bYV	7	92408370	0.0232	1.36207	0.1718	63926	kunkle	TRUE	reported	NA	NA	NA	NA	NA	NA	NA	NA	7	92408370	0.005879	3.36589e-44	mtDNA_gupta	TRUE	reported	h706ri	2	1	TRUE
rs447124	C	T	C	T	0.03153	0.006	0.4875	0.474057	FALSE	FALSE	FALSE	Wc8bYV	9	4746539	0.016	-0.375	0.7081	63926	kunkle	TRUE	reported	NA	NA	NA	NA	NA	NA	NA	NA	9	4746539	0.003518	3.15573e-19	mtDNA_gupta	TRUE	reported	h706ri	2	1	TRUE
rs4760	A	G	A	G	0.03251	0.0293	0.1522	0.829822	FALSE	FALSE	FALSE	Wc8bYV	19	44153100	0.0242	-1.21074	0.2248	63926	kunkle	TRUE	reported	NA	NA	NA	NA	NA	NA	NA	NA	19	44153100	0.004839	1.83738e-11	mtDNA_gupta	TRUE	reported	h706ri	2	1	TRUE
rs4841132	A	G	A	G	-0.03711	0.0242	0.90747	0.088897	FALSE	FALSE	FALSE	Wc8bYV	8	9183596	0.0256	-0.945312	0.3458	63926	kunkle	TRUE	reported	NA	NA	NA	NA	NA	NA	NA	NA	8	9183596	0.006029	7.50706e-10	mtDNA_gupta	TRUE	reported	h706ri	2	1	TRUE
rs4910492	C	G	C	G	-0.0227	-0.0225	0.3105	0.353137	FALSE	TRUE	FALSE	Wc8bYV	11	9732956	0.0154	-1.46104	0.1438	63926	kunkle	TRUE	reported	NA	NA	NA	NA	NA	NA	NA	NA	11	9732956	0.003781	1.94111e-09	mtDNA_gupta	TRUE	reported	h706ri	2	1	TRUE
rs4919090	C	G	C	G	0.02772	0.001	0.3929	0.426406	FALSE	TRUE	TRUE	Wc8bYV	10	99088419	0.0146	0.0684932	0.9437	63926	kunkle	TRUE	reported	NA	NA	NA	NA	NA	NA	NA	NA	10	99088419	0.003574	8.57433e-15	mtDNA_gupta	TRUE	reported	h706ri	2	1	FALSE
rs56011263	T	C	T	C	-0.02124	-0.0031	0.3887	0.674397	FALSE	FALSE	FALSE	Wc8bYV	4	702972	0.0152	0.203947	0.8392	63926	kunkle	TRUE	reported	NA	NA	NA	NA	NA	NA	NA	NA	4	702972	0.003602	3.68129e-09	mtDNA_gupta	TRUE	reported	h706ri	2	1	TRUE
rs56388170	G	T	G	T	-0.04266	-0.0349	0.2961	0.729676	FALSE	FALSE	FALSE	Wc8bYV	7	28724374	0.0165	2.11515	0.03439	63926	kunkle	TRUE	reported	NA	NA	NA	NA	NA	NA	NA	NA	7	28724374	0.003852	1.66917e-28	mtDNA_gupta	TRUE	reported	h706ri	2	1	TRUE
rs57066921	T	G	T	G	-0.1534	-0.0259	0.0188	0.985758	FALSE	FALSE	FALSE	Wc8bYV	10	102752345	0.0609	0.425287	0.6702	63926	kunkle	TRUE	reported	NA	NA	NA	NA	NA	NA	NA	NA	10	102752345	0.01293	1.8638e-32	mtDNA_gupta	TRUE	reported	h706ri	2	1	TRUE
rs5745568	G	T	G	T	0.04337	0.0071	0.1805	0.752544	FALSE	FALSE	FALSE	Wc8bYV	6	33548394	0.0179	-0.396648	0.6898	63926	kunkle	TRUE	reported	NA	NA	NA	NA	NA	NA	NA	NA	6	33548394	0.00455	1.55955e-21	mtDNA_gupta	TRUE	reported	h706ri	2	1	TRUE
rs58395458	T	A	T	A	-0.03235	0.0343	0.1044	0.109296	FALSE	TRUE	FALSE	Wc8bYV	5	131800975	0.0244	1.40574	0.1592	63926	kunkle	TRUE	reported	NA	NA	NA	NA	NA	NA	NA	NA	5	131800975	0.005734	1.68318e-08	mtDNA_gupta	TRUE	reported	h706ri	2	1	TRUE
rs6132106	G	A	G	A	-0.04863	-0.0043	0.2766	0.760073	FALSE	FALSE	FALSE	Wc8bYV	20	1924127	0.0163	0.263804	0.7897	63926	kunkle	TRUE	reported	NA	NA	NA	NA	NA	NA	NA	NA	20	1924127	0.003923	2.7746e-35	mtDNA_gupta	TRUE	reported	h706ri	2	1	TRUE
rs62128793	C	T	C	T	0.02921	-0.0172	0.1435	0.914314	FALSE	FALSE	FALSE	Wc8bYV	19	10642931	0.0208	0.826923	0.407	63926	kunkle	TRUE	reported	NA	NA	NA	NA	NA	NA	NA	NA	19	10642931	0.00501	5.54702e-09	mtDNA_gupta	TRUE	reported	h706ri	2	1	TRUE
rs62641680	G	A	G	A	-0.1033	0.073	0.0289	0.974466	FALSE	FALSE	FALSE	Wc8bYV	2	74166053	0.0571	-1.27846	0.2013	63926	kunkle	TRUE	reported	NA	NA	NA	NA	NA	NA	NA	NA	2	74166053	0.01048	6.10661e-23	mtDNA_gupta	TRUE	reported	h706ri	2	1	TRUE
rs6580981	G	A	G	A	0.03576	0.0136	0.4721	0.514754	FALSE	FALSE	FALSE	Wc8bYV	12	54723028	0.0144	-0.944444	0.3446	63926	kunkle	TRUE	reported	NA	NA	NA	NA	NA	NA	NA	NA	12	54723028	0.003537	5.06291e-24	mtDNA_gupta	TRUE	reported	h706ri	2	1	TRUE
rs6988835	A	G	A	G	-0.03181	0.0212	0.1082	0.883079	FALSE	FALSE	FALSE	Wc8bYV	8	61722552	0.0236	-0.898305	0.3686	63926	kunkle	TRUE	reported	NA	NA	NA	NA	NA	NA	NA	NA	8	61722552	0.005721	2.69308e-08	mtDNA_gupta	TRUE	reported	h706ri	2	1	TRUE
rs7080386	C	A	C	A	-0.03563	0.016	0.4148	0.604613	FALSE	FALSE	FALSE	Wc8bYV	10	65048306	0.0145	-1.10345	0.2695	63926	kunkle	TRUE	reported	NA	NA	NA	NA	NA	NA	NA	NA	10	65048306	0.003541	8.26418e-24	mtDNA_gupta	TRUE	reported	h706ri	2	1	TRUE
rs7239671	A	G	A	G	-0.02659	0.0092	0.4768	0.559359	FALSE	FALSE	FALSE	Wc8bYV	18	67523260	0.0143	-0.643357	0.5192	63926	kunkle	TRUE	reported	NA	NA	NA	NA	NA	NA	NA	NA	18	67523260	0.003491	2.60196e-14	mtDNA_gupta	TRUE	reported	h706ri	2	1	TRUE
rs7248028	T	C	T	C	-0.02736	-0.0137	0.2386	0.759891	FALSE	FALSE	FALSE	Wc8bYV	19	55700842	0.0179	0.765363	0.4421	63926	kunkle	TRUE	reported	NA	NA	NA	NA	NA	NA	NA	NA	19	55700842	0.004158	4.65693e-11	mtDNA_gupta	TRUE	reported	h706ri	2	1	TRUE
rs72698721	G	A	G	A	-0.0357	0.0489	0.1335	0.827932	FALSE	FALSE	FALSE	Wc8bYV	14	101181189	0.0214	-2.28505	0.02254	63926	kunkle	TRUE	reported	NA	NA	NA	NA	NA	NA	NA	NA	14	101181189	0.005132	3.49382e-12	mtDNA_gupta	TRUE	reported	h706ri	2	1	TRUE
rs73166131	G	A	G	A	0.03561	-0.0317	0.0968	0.928571	FALSE	FALSE	FALSE	Wc8bYV	3	168743961	0.0243	1.30453	0.1927	63926	kunkle	TRUE	reported	NA	NA	NA	NA	NA	NA	NA	NA	3	168743961	0.005921	1.80988e-09	mtDNA_gupta	TRUE	reported	h706ri	2	1	TRUE
rs73562888	T	C	T	C	0.03758	-0.0041	0.0813	0.956096	FALSE	FALSE	FALSE	Wc8bYV	11	119016361	0.0267	0.153558	0.8779	63926	kunkle	TRUE	reported	NA	NA	NA	NA	NA	NA	NA	NA	11	119016361	0.006444	5.49187e-09	mtDNA_gupta	TRUE	reported	h706ri	2	1	TRUE
rs74874677	A	G	A	G	-0.08871	-0.1194	0.0225	0.980958	FALSE	FALSE	FALSE	Wc8bYV	2	74177777	0.0518	2.30502	0.02123	63926	kunkle	TRUE	reported	NA	NA	NA	NA	NA	NA	NA	NA	2	74177777	0.01183	6.33578e-14	mtDNA_gupta	TRUE	reported	h706ri	2	1	TRUE
rs7580634	G	T	G	T	-0.01941	0.008	0.4195	0.670518	FALSE	FALSE	FALSE	Wc8bYV	2	113866854	0.0145	-0.551724	0.5793	63926	kunkle	TRUE	reported	NA	NA	NA	NA	NA	NA	NA	NA	2	113866854	0.003541	4.22357e-08	mtDNA_gupta	TRUE	reported	h706ri	2	1	TRUE
rs77261872	C	T	C	T	0.03341	0.0175	0.1229	0.855311	FALSE	FALSE	FALSE	Wc8bYV	18	42107662	0.0217	-0.806452	0.4188	63926	kunkle	TRUE	reported	NA	NA	NA	NA	NA	NA	NA	NA	18	42107662	0.005333	3.72795e-10	mtDNA_gupta	TRUE	reported	h706ri	2	1	TRUE
rs8066387	T	C	T	C	0.03027	-0.0174	0.4312	0.499815	FALSE	FALSE	FALSE	Wc8bYV	17	18187621	0.0144	1.20833	0.228	63926	kunkle	TRUE	reported	NA	NA	NA	NA	NA	NA	NA	NA	17	18187621	0.00352	8.05749e-18	mtDNA_gupta	TRUE	reported	h706ri	2	1	TRUE
rs9131	C	T	C	T	0.03683	-0.0147	0.5928	0.373455	FALSE	FALSE	FALSE	Wc8bYV	4	74963049	0.0148	0.993243	0.3216	63926	kunkle	TRUE	reported	NA	NA	NA	NA	NA	NA	NA	NA	4	74963049	0.003569	5.724e-25	mtDNA_gupta	TRUE	reported	h706ri	2	1	TRUE
rs9399137	T	C	T	C	0.05628	-0.0034	0.2524	0.708803	FALSE	FALSE	FALSE	Wc8bYV	6	135419018	0.0164	0.207317	0.8363	63926	kunkle	TRUE	reported	NA	NA	NA	NA	NA	NA	NA	NA	6	135419018	0.004037	3.72049e-44	mtDNA_gupta	TRUE	reported	h706ri	2	1	TRUE
rs9410336	A	T	A	T	-0.04044	0.0459	0.0616	0.0552736	FALSE	TRUE	FALSE	Wc8bYV	9	91392741	0.0296	1.55068	0.1208	63926	kunkle	TRUE	reported	NA	NA	NA	NA	NA	NA	NA	NA	9	91392741	0.007379	4.26599e-08	mtDNA_gupta	TRUE	reported	h706ri	2	1	TRUE
rs9936763	G	C	G	C	-0.02454	-0.017	0.1912	0.202585	FALSE	TRUE	FALSE	Wc8bYV	16	9047162	0.0184	-0.923913	0.3562	63926	kunkle	TRUE	reported	NA	NA	NA	NA	NA	NA	NA	NA	16	9047162	0.004449	3.49269e-08	mtDNA_gupta	TRUE	reported	h706ri	2	1	TRUE

### Sheet: ST 10
Supplementary Table 10: Harmonized data for Gupta mtdnacn on AD/dementia univariate MR analysis
SNP	effect_allele.exposure	other_allele.exposure	effect_allele.outcome	other_allele.outcome	beta.exposure	beta.outcome	eaf.exposure	eaf.outcome	remove	palindromic	ambiguous	id.outcome	chr.outcome	pos.outcome	se.outcome	z.outcome	pval.outcome	samplesize.outcome	outcome	mr_keep.outcome	pval_origin.outcome	X13	proxy.outcome	target_snp.outcome	proxy_snp.outcome	target_a1.outcome	proxy_a1.outcome	target_a2.outcome	proxy_a2.outcome	chr.exposure	pos.exposure	se.exposure	pval.exposure	exposure	mr_keep.exposure	pval_origin.exposure	id.exposure	action	SNP_index	mr_keep
rs11085147	C	T	C	T	0.1206	0.009	0.0949	0.9114	FALSE	FALSE	FALSE	VegaEt	19	5711930	0.0159	-0.566038	0.5697	486567	bellenguez	TRUE	reported	NA	NA	NA	NA	NA	NA	NA	NA	19	5711930	0.006108	1.02259e-86	mtDNA_gupta	TRUE	reported	h706ri	2	1	TRUE
rs114694170	T	C	T	C	0.07343	0.0066	0.0574	0.9441	FALSE	FALSE	FALSE	VegaEt	5	88180196	0.0179	-0.368715	0.7124	487511	bellenguez	TRUE	reported	NA	NA	NA	NA	NA	NA	NA	NA	5	88180196	0.007563	2.73716e-22	mtDNA_gupta	TRUE	reported	h706ri	2	1	TRUE
rs11553699	A	G	A	G	0.03436	-0.0115	0.1308	0.8629	FALSE	FALSE	FALSE	VegaEt	12	122216910	0.0124	0.927419	0.3555	487511	bellenguez	TRUE	reported	NA	NA	NA	NA	NA	NA	NA	NA	12	122216910	0.005379	1.67506e-10	mtDNA_gupta	TRUE	reported	h706ri	2	1	TRUE
rs11593061	A	G	A	G	0.02287	-0.0144	0.2669	0.7403	FALSE	FALSE	FALSE	VegaEt	10	104398288	0.0092	1.56522	0.1187	487511	bellenguez	TRUE	reported	NA	NA	NA	NA	NA	NA	NA	NA	10	104398288	0.003938	6.38058e-09	mtDNA_gupta	TRUE	reported	h706ri	2	1	TRUE
rs11867435	G	A	G	A	0.03331	0.0051	0.1787	0.8241	FALSE	FALSE	FALSE	VegaEt	17	79655232	0.0112	-0.455357	0.6493	487511	bellenguez	TRUE	reported	NA	NA	NA	NA	NA	NA	NA	NA	17	79655232	0.004587	3.7949e-13	mtDNA_gupta	TRUE	reported	h706ri	2	1	TRUE
rs12094497	G	A	G	A	0.03813	-0.0636	0.104	0.897	FALSE	FALSE	FALSE	VegaEt	1	161186303	0.0133	4.78195	1.606e-06	487511	bellenguez	TRUE	reported	NA	NA	NA	NA	NA	NA	NA	NA	1	161186303	0.005705	2.3126e-11	mtDNA_gupta	TRUE	reported	h706ri	2	1	TRUE
rs12147688	G	T	G	T	0.02669	0.0247	0.2558	0.7472	FALSE	FALSE	FALSE	VegaEt	14	20939589	0.0096	-2.57292	0.01026	487511	bellenguez	TRUE	reported	NA	NA	NA	NA	NA	NA	NA	NA	14	20939589	0.004021	3.18493e-11	mtDNA_gupta	TRUE	reported	h706ri	2	1	TRUE
rs12247015	A	G	A	G	0.06097	0.0077	0.418	0.5772	FALSE	FALSE	FALSE	VegaEt	10	60145079	0.0083	-0.927711	0.3566	487511	bellenguez	TRUE	reported	NA	NA	NA	NA	NA	NA	NA	NA	10	60145079	0.003553	5.31496e-66	mtDNA_gupta	TRUE	reported	h706ri	2	1	TRUE
rs12806698	C	A	C	A	0.03333	-0.0012	0.2643	0.7326	FALSE	FALSE	FALSE	VegaEt	11	4115974	0.0092	0.130435	0.8934	487511	bellenguez	TRUE	reported	NA	NA	NA	NA	NA	NA	NA	NA	11	4115974	0.003963	4.11244e-17	mtDNA_gupta	TRUE	reported	h706ri	2	1	TRUE
rs13089906	T	C	T	C	0.05654	0.0231	0.0417	0.9572	FALSE	FALSE	FALSE	VegaEt	3	179066304	0.0205	-1.12683	0.2602	487511	bellenguez	TRUE	reported	NA	NA	NA	NA	NA	NA	NA	NA	3	179066304	0.008823	1.47086e-10	mtDNA_gupta	TRUE	reported	h706ri	2	1	TRUE
rs13815	G	C	G	C	0.04043	0.0014	0.6707	0.6649	FALSE	TRUE	FALSE	VegaEt	22	43529314	0.0087	0.16092	0.8676	487511	bellenguez	TRUE	reported	NA	NA	NA	NA	NA	NA	NA	NA	22	43529314	0.003735	2.69092e-27	mtDNA_gupta	TRUE	reported	h706ri	2	1	TRUE
rs145870849	G	A	G	A	-0.07803	-0.0308	0.0173	0.9801	FALSE	FALSE	FALSE	VegaEt	17	56325771	0.0293	1.05119	0.2925	485999	bellenguez	TRUE	reported	NA	NA	NA	NA	NA	NA	NA	NA	17	56325771	0.01363	1.02089e-08	mtDNA_gupta	TRUE	reported	h706ri	2	1	TRUE
rs156355	T	C	T	C	0.03588	0.0026	0.4738	0.5263	FALSE	FALSE	FALSE	VegaEt	20	1818613	0.0086	-0.302326	0.7624	487511	bellenguez	TRUE	reported	NA	NA	NA	NA	NA	NA	NA	NA	20	1818613	0.003606	2.50784e-23	mtDNA_gupta	TRUE	reported	h706ri	2	1	TRUE
rs1569419	T	C	T	C	0.02864	-0.0019	0.7644	0.2391	FALSE	FALSE	FALSE	VegaEt	1	2996602	0.0099	0.191919	0.8515	486567	bellenguez	TRUE	reported	NA	NA	NA	NA	NA	NA	NA	NA	1	2996602	0.004152	5.31741e-12	mtDNA_gupta	TRUE	reported	h706ri	2	1	TRUE
rs16850073	C	T	C	T	-0.03007	0.0074	0.3691	0.6353	FALSE	FALSE	FALSE	VegaEt	4	74703999	0.0086	-0.860465	0.3866	487511	bellenguez	TRUE	reported	NA	NA	NA	NA	NA	NA	NA	NA	4	74703999	0.003643	1.53922e-16	mtDNA_gupta	TRUE	reported	h706ri	2	1	TRUE
rs17406646	C	T	C	T	-0.03872	0.0641	0.0978	0.9058	FALSE	FALSE	FALSE	VegaEt	2	43678617	0.0139	-4.61151	3.978e-06	487511	bellenguez	TRUE	reported	NA	NA	NA	NA	NA	NA	NA	NA	2	43678617	0.005885	4.70435e-11	mtDNA_gupta	TRUE	reported	h706ri	2	1	TRUE
rs17791786	C	T	C	T	0.03108	0.0089	0.115	0.8828	FALSE	FALSE	FALSE	VegaEt	3	39175004	0.0126	-0.706349	0.4794	487511	bellenguez	TRUE	reported	NA	NA	NA	NA	NA	NA	NA	NA	3	39175004	0.005459	1.24692e-08	mtDNA_gupta	TRUE	reported	h706ri	2	1	TRUE
rs17850455	C	G	C	G	0.09996	0.0392	0.0115	0.0126	FALSE	TRUE	FALSE	VegaEt	17	62476451	0.0404	0.970297	0.3325	485999	bellenguez	TRUE	reported	NA	NA	NA	NA	NA	NA	NA	NA	17	62476451	0.01761	1.36436e-08	mtDNA_gupta	TRUE	reported	h706ri	2	1	TRUE
rs2158799	C	G	C	G	-0.02416	0.0096	0.6166	0.625	FALSE	TRUE	FALSE	VegaEt	7	28277107	0.0084	1.14286	0.256	487511	bellenguez	TRUE	reported	NA	NA	NA	NA	NA	NA	NA	NA	7	28277107	0.003608	2.11349e-11	mtDNA_gupta	TRUE	reported	h706ri	2	1	TRUE
rs2236055	A	G	A	G	-0.03502	-0.0028	0.4765	0.5346	FALSE	FALSE	FALSE	VegaEt	1	12042261	0.0082	0.341463	0.7316	487511	bellenguez	TRUE	reported	NA	NA	NA	NA	NA	NA	NA	NA	1	12042261	0.003505	1.63155e-23	mtDNA_gupta	TRUE	reported	h706ri	2	1	TRUE
rs2338224	A	G	A	G	0.03336	0.0112	0.8801	0.1306	FALSE	FALSE	FALSE	VegaEt	5	71728688	0.0121	-0.92562	0.3547	487511	bellenguez	TRUE	reported	NA	NA	NA	NA	NA	NA	NA	NA	5	71728688	0.005377	5.50605e-10	mtDNA_gupta	TRUE	reported	h706ri	2	1	TRUE
rs2422276	A	G	A	G	0.02012	0.0087	0.4534	0.5514	FALSE	FALSE	FALSE	VegaEt	2	64870889	0.0083	-1.04819	0.2971	487511	bellenguez	TRUE	reported	NA	NA	NA	NA	NA	NA	NA	NA	2	64870889	0.003516	1.04153e-08	mtDNA_gupta	TRUE	reported	h706ri	2	1	TRUE
rs2450771	A	G	A	G	0.02201	-0.0055	0.7352	0.2725	FALSE	FALSE	FALSE	VegaEt	8	144410798	0.0092	0.597826	0.5524	487511	bellenguez	TRUE	reported	NA	NA	NA	NA	NA	NA	NA	NA	8	144410798	0.003951	2.53624e-08	mtDNA_gupta	TRUE	reported	h706ri	2	1	TRUE
rs2814778	T	C	T	C	0.2757	0.0242	0.0149	0.9898	FALSE	FALSE	FALSE	VegaEt	1	159174683	0.0649	-0.372881	0.7095	75287	bellenguez	TRUE	reported	NA	NA	NA	NA	NA	NA	NA	NA	1	159174683	0.03678	6.5283e-14	mtDNA_gupta	TRUE	reported	h706ri	2	1	TRUE
rs342290	A	C	A	C	0.02767	0.004	0.4466	0.5632	FALSE	FALSE	FALSE	VegaEt	7	106367604	0.0082	-0.487805	0.6268	487511	bellenguez	TRUE	reported	NA	NA	NA	NA	NA	NA	NA	NA	7	106367604	0.003515	3.45144e-15	mtDNA_gupta	TRUE	reported	h706ri	2	1	TRUE
rs34623301	G	A	G	A	0.02534	-0.0195	0.2198	0.7785	FALSE	FALSE	FALSE	VegaEt	3	184093040	0.0099	1.9697	0.04757	487511	bellenguez	TRUE	reported	NA	NA	NA	NA	NA	NA	NA	NA	3	184093040	0.004232	2.10281e-09	mtDNA_gupta	TRUE	reported	h706ri	2	1	TRUE
rs34929649	T	C	T	C	-0.02797	0.0212	0.3322	0.6346	FALSE	FALSE	FALSE	VegaEt	6	31858530	0.0084	-2.52381	0.01186	486567	bellenguez	TRUE	reported	NA	NA	NA	NA	NA	NA	NA	NA	6	31858530	0.003715	5.08394e-14	mtDNA_gupta	TRUE	reported	h706ri	2	1	TRUE
rs35150201	T	G	T	G	-0.01987	0.0013	0.4802	0.5183	FALSE	FALSE	FALSE	VegaEt	7	135346262	0.0081	-0.160494	0.8754	487511	bellenguez	TRUE	reported	NA	NA	NA	NA	NA	NA	NA	NA	7	135346262	0.003503	1.40592e-08	mtDNA_gupta	TRUE	reported	h706ri	2	1	TRUE
rs35512749	T	C	T	C	-0.03262	0.004	0.1633	0.8396	FALSE	FALSE	FALSE	VegaEt	12	27895033	0.0111	-0.36036	0.7168	487511	bellenguez	TRUE	reported	NA	NA	NA	NA	NA	NA	NA	NA	12	27895033	0.004722	4.90908e-12	mtDNA_gupta	TRUE	reported	h706ri	2	1	TRUE
rs36024491	C	T	C	T	-0.02157	-0.002	0.3226	0.6963	FALSE	FALSE	FALSE	VegaEt	16	88535591	0.0091	0.21978	0.8264	486567	bellenguez	TRUE	reported	NA	NA	NA	NA	NA	NA	NA	NA	16	88535591	0.003784	1.19804e-08	mtDNA_gupta	TRUE	reported	h706ri	2	1	TRUE
rs3859187	C	A	C	A	0.05195	-0.0231	0.5398	0.4528	FALSE	FALSE	FALSE	VegaEt	17	38150613	0.0081	2.85185	0.00454	487511	bellenguez	TRUE	reported	NA	NA	NA	NA	NA	NA	NA	NA	17	38150613	0.003489	3.77833e-50	mtDNA_gupta	TRUE	reported	h706ri	2	1	TRUE
rs3917932	C	G	C	G	0.02729	-0.0118	0.5791	0.5812	FALSE	TRUE	TRUE	VegaEt	1	36943916	0.0084	-1.40476	0.1562	487511	bellenguez	TRUE	reported	NA	NA	NA	NA	NA	NA	NA	NA	1	36943916	0.003542	1.30497e-14	mtDNA_gupta	TRUE	reported	h706ri	2	1	FALSE
rs4148974	C	T	C	T	-0.09539	0.0007	0.0596	0.9428	FALSE	FALSE	FALSE	VegaEt	21	44323720	0.0178	-0.0393258	0.9704	487511	bellenguez	TRUE	reported	NA	NA	NA	NA	NA	NA	NA	NA	21	44323720	0.007399	4.94425e-38	mtDNA_gupta	TRUE	reported	h706ri	2	1	TRUE
rs4272	A	G	A	G	-0.03453	0.017	0.2079	0.7829	FALSE	FALSE	FALSE	VegaEt	7	92236829	0.0098	-1.73469	0.08331	487511	bellenguez	TRUE	reported	NA	NA	NA	NA	NA	NA	NA	NA	7	92236829	0.004313	1.18386e-15	mtDNA_gupta	TRUE	reported	h706ri	2	1	TRUE
rs4388979	G	T	G	T	-0.0224	-0.0051	0.5814	0.4232	FALSE	FALSE	FALSE	VegaEt	12	109475012	0.0083	0.614458	0.5336	487511	bellenguez	TRUE	reported	NA	NA	NA	NA	NA	NA	NA	NA	12	109475012	0.003547	2.68009e-10	mtDNA_gupta	TRUE	reported	h706ri	2	1	TRUE
rs445	C	T	C	T	0.082	-0.0296	0.0984	0.8883	FALSE	FALSE	FALSE	VegaEt	7	92408370	0.013	2.27692	0.02238	487511	bellenguez	TRUE	reported	NA	NA	NA	NA	NA	NA	NA	NA	7	92408370	0.005879	3.36589e-44	mtDNA_gupta	TRUE	reported	h706ri	2	1	TRUE
rs447124	C	T	C	T	0.03153	-0.0035	0.4875	0.5256	FALSE	FALSE	FALSE	VegaEt	9	4746539	0.0082	0.426829	0.6734	487511	bellenguez	TRUE	reported	NA	NA	NA	NA	NA	NA	NA	NA	9	4746539	0.003518	3.15573e-19	mtDNA_gupta	TRUE	reported	h706ri	2	1	TRUE
rs4760	A	G	A	G	0.03251	0.0019	0.1522	0.8511	FALSE	FALSE	FALSE	VegaEt	19	44153100	0.0126	-0.150794	0.8775	487511	bellenguez	TRUE	reported	NA	NA	NA	NA	NA	NA	NA	NA	19	44153100	0.004839	1.83738e-11	mtDNA_gupta	TRUE	reported	h706ri	2	1	TRUE
rs4841132	A	G	A	G	-0.03711	-0.0046	0.90747	0.088	FALSE	FALSE	FALSE	VegaEt	8	9183596	0.0145	0.317241	0.7482	486567	bellenguez	TRUE	reported	NA	NA	NA	NA	NA	NA	NA	NA	8	9183596	0.006029	7.50706e-10	mtDNA_gupta	TRUE	reported	h706ri	2	1	TRUE
rs4910492	C	G	C	G	-0.0227	-0.0206	0.3105	0.3031	FALSE	TRUE	FALSE	VegaEt	11	9732956	0.0088	-2.34091	0.01981	487511	bellenguez	TRUE	reported	NA	NA	NA	NA	NA	NA	NA	NA	11	9732956	0.003781	1.94111e-09	mtDNA_gupta	TRUE	reported	h706ri	2	1	TRUE
rs4919090	C	G	C	G	0.02772	0.027	0.3929	0.3846	FALSE	TRUE	FALSE	VegaEt	10	99088419	0.0083	3.25301	0.001206	487511	bellenguez	TRUE	reported	NA	NA	NA	NA	NA	NA	NA	NA	10	99088419	0.003574	8.57433e-15	mtDNA_gupta	TRUE	reported	h706ri	2	1	TRUE
rs56011263	T	C	T	C	-0.02124	-0.0131	0.3887	0.618	FALSE	FALSE	FALSE	VegaEt	4	702972	0.0084	1.55952	0.1199	486567	bellenguez	TRUE	reported	NA	NA	NA	NA	NA	NA	NA	NA	4	702972	0.003602	3.68129e-09	mtDNA_gupta	TRUE	reported	h706ri	2	1	TRUE
rs56388170	G	T	G	T	-0.04266	-0.0129	0.2961	0.7023	FALSE	FALSE	FALSE	VegaEt	7	28724374	0.009	1.43333	0.1521	487511	bellenguez	TRUE	reported	NA	NA	NA	NA	NA	NA	NA	NA	7	28724374	0.003852	1.66917e-28	mtDNA_gupta	TRUE	reported	h706ri	2	1	TRUE
rs57066921	T	G	T	G	-0.1534	0.0526	0.0188	0.976	FALSE	FALSE	FALSE	VegaEt	10	102752345	0.0284	-1.85211	0.06436	486943	bellenguez	TRUE	reported	NA	NA	NA	NA	NA	NA	NA	NA	10	102752345	0.01293	1.8638e-32	mtDNA_gupta	TRUE	reported	h706ri	2	1	TRUE
rs5745568	G	T	G	T	0.04337	0.0071	0.1805	0.8005	FALSE	FALSE	FALSE	VegaEt	6	33548394	0.0102	-0.696078	0.4839	487511	bellenguez	TRUE	reported	NA	NA	NA	NA	NA	NA	NA	NA	6	33548394	0.00455	1.55955e-21	mtDNA_gupta	TRUE	reported	h706ri	2	1	TRUE
rs58395458	T	A	T	A	-0.03235	0.0128	0.1044	0.0975	FALSE	TRUE	FALSE	VegaEt	5	131800975	0.0137	0.934307	0.35	487511	bellenguez	TRUE	reported	NA	NA	NA	NA	NA	NA	NA	NA	5	131800975	0.005734	1.68318e-08	mtDNA_gupta	TRUE	reported	h706ri	2	1	TRUE
rs6132106	G	A	G	A	-0.04863	0.0038	0.2766	0.7247	FALSE	FALSE	FALSE	VegaEt	20	1924127	0.0091	-0.417582	0.6803	487511	bellenguez	TRUE	reported	NA	NA	NA	NA	NA	NA	NA	NA	20	1924127	0.003923	2.7746e-35	mtDNA_gupta	TRUE	reported	h706ri	2	1	TRUE
rs62128793	C	T	C	T	0.02921	0.0094	0.1435	0.8515	FALSE	FALSE	FALSE	VegaEt	19	10642931	0.0125	-0.752	0.4511	478937	bellenguez	TRUE	reported	NA	NA	NA	NA	NA	NA	NA	NA	19	10642931	0.00501	5.54702e-09	mtDNA_gupta	TRUE	reported	h706ri	2	1	TRUE
rs62525615	C	T	C	T	0.02754	-0.0023	0.5712	0.4328	FALSE	FALSE	FALSE	VegaEt	8	130618025	0.0084	0.27381	0.7826	478937	bellenguez	TRUE	reported	NA	NA	NA	NA	NA	NA	NA	NA	8	130618025	0.003558	9.86279e-15	mtDNA_gupta	TRUE	reported	h706ri	2	1	TRUE
rs62641680	G	A	G	A	-0.1033	0.0231	0.0289	0.9727	FALSE	FALSE	FALSE	VegaEt	2	74166053	0.0257	-0.898833	0.3672	486567	bellenguez	TRUE	reported	NA	NA	NA	NA	NA	NA	NA	NA	2	74166053	0.01048	6.10661e-23	mtDNA_gupta	TRUE	reported	h706ri	2	1	TRUE
rs6580981	G	A	G	A	0.03576	-0.0037	0.4721	0.5339	FALSE	FALSE	FALSE	VegaEt	12	54723028	0.0082	0.45122	0.6505	487511	bellenguez	TRUE	reported	NA	NA	NA	NA	NA	NA	NA	NA	12	54723028	0.003537	5.06291e-24	mtDNA_gupta	TRUE	reported	h706ri	2	1	TRUE
rs6988835	A	G	A	G	-0.03181	-0.0115	0.1082	0.8957	FALSE	FALSE	FALSE	VegaEt	8	61722552	0.0134	0.858209	0.392	487511	bellenguez	TRUE	reported	NA	NA	NA	NA	NA	NA	NA	NA	8	61722552	0.005721	2.69308e-08	mtDNA_gupta	TRUE	reported	h706ri	2	1	TRUE
rs7080386	C	A	C	A	-0.03563	0.0301	0.4148	0.5772	FALSE	FALSE	FALSE	VegaEt	10	65048306	0.0082	-3.67073	0.0002386	487511	bellenguez	TRUE	reported	NA	NA	NA	NA	NA	NA	NA	NA	10	65048306	0.003541	8.26418e-24	mtDNA_gupta	TRUE	reported	h706ri	2	1	TRUE
rs7239671	A	G	A	G	-0.02659	-0.0048	0.4768	0.5271	FALSE	FALSE	FALSE	VegaEt	18	67523260	0.0081	0.592593	0.5581	487511	bellenguez	TRUE	reported	NA	NA	NA	NA	NA	NA	NA	NA	18	67523260	0.003491	2.60196e-14	mtDNA_gupta	TRUE	reported	h706ri	2	1	TRUE
rs7248028	T	C	T	C	-0.02736	-0.0054	0.2386	0.7553	FALSE	FALSE	FALSE	VegaEt	19	55700842	0.0104	0.519231	0.6028	486567	bellenguez	TRUE	reported	NA	NA	NA	NA	NA	NA	NA	NA	19	55700842	0.004158	4.65693e-11	mtDNA_gupta	TRUE	reported	h706ri	2	1	TRUE
rs72698721	G	A	G	A	-0.0357	-0.001	0.1335	0.8683	FALSE	FALSE	FALSE	VegaEt	14	101181189	0.012	0.0833333	0.934	487511	bellenguez	TRUE	reported	NA	NA	NA	NA	NA	NA	NA	NA	14	101181189	0.005132	3.49382e-12	mtDNA_gupta	TRUE	reported	h706ri	2	1	TRUE
rs73166131	G	A	G	A	0.03561	0.0154	0.0968	0.9088	FALSE	FALSE	FALSE	VegaEt	3	168743961	0.0141	-1.0922	0.2745	487511	bellenguez	TRUE	reported	NA	NA	NA	NA	NA	NA	NA	NA	3	168743961	0.005921	1.80988e-09	mtDNA_gupta	TRUE	reported	h706ri	2	1	TRUE
rs73562888	T	C	T	C	0.03758	-0.0076	0.0813	0.9221	FALSE	FALSE	FALSE	VegaEt	11	119016361	0.0153	0.496732	0.6169	487511	bellenguez	TRUE	reported	NA	NA	NA	NA	NA	NA	NA	NA	11	119016361	0.006444	5.49187e-09	mtDNA_gupta	TRUE	reported	h706ri	2	1	TRUE
rs74874677	A	G	A	G	-0.08871	-0.044	0.0225	0.9781	FALSE	FALSE	FALSE	VegaEt	2	74177777	0.0276	1.5942	0.1105	487511	bellenguez	TRUE	reported	NA	NA	NA	NA	NA	NA	NA	NA	2	74177777	0.01183	6.33578e-14	mtDNA_gupta	TRUE	reported	h706ri	2	1	TRUE
rs7580634	G	T	G	T	-0.01941	0.0233	0.4195	0.5708	FALSE	FALSE	FALSE	VegaEt	2	113866854	0.0082	-2.84146	0.004537	487511	bellenguez	TRUE	reported	NA	NA	NA	NA	NA	NA	NA	NA	2	113866854	0.003541	4.22357e-08	mtDNA_gupta	TRUE	reported	h706ri	2	1	TRUE
rs77261872	C	T	C	T	0.03341	-0.0091	0.1229	0.8785	FALSE	FALSE	FALSE	VegaEt	18	42107662	0.0124	0.733871	0.465	487511	bellenguez	TRUE	reported	NA	NA	NA	NA	NA	NA	NA	NA	18	42107662	0.005333	3.72795e-10	mtDNA_gupta	TRUE	reported	h706ri	2	1	TRUE
rs8066387	T	C	T	C	0.03027	-0.001	0.4312	0.5894	FALSE	FALSE	FALSE	VegaEt	17	18187621	0.0083	0.120482	0.9067	487511	bellenguez	TRUE	reported	NA	NA	NA	NA	NA	NA	NA	NA	17	18187621	0.00352	8.05749e-18	mtDNA_gupta	TRUE	reported	h706ri	2	1	TRUE
rs9131	C	T	C	T	0.03683	0.0146	0.5928	0.4067	FALSE	FALSE	FALSE	VegaEt	4	74963049	0.0083	-1.75904	0.07801	487511	bellenguez	TRUE	reported	NA	NA	NA	NA	NA	NA	NA	NA	4	74963049	0.003569	5.724e-25	mtDNA_gupta	TRUE	reported	h706ri	2	1	TRUE
rs9399137	T	C	T	C	0.05628	0.0067	0.2524	0.7487	FALSE	FALSE	FALSE	VegaEt	6	135419018	0.0093	-0.72043	0.4715	487511	bellenguez	TRUE	reported	NA	NA	NA	NA	NA	NA	NA	NA	6	135419018	0.004037	3.72049e-44	mtDNA_gupta	TRUE	reported	h706ri	2	1	TRUE
rs9410336	A	T	A	T	-0.04044	0.0282	0.0616	0.0653	FALSE	TRUE	FALSE	VegaEt	9	91392741	0.0166	1.6988	0.08875	487511	bellenguez	TRUE	reported	NA	NA	NA	NA	NA	NA	NA	NA	9	91392741	0.007379	4.26599e-08	mtDNA_gupta	TRUE	reported	h706ri	2	1	TRUE
rs9936763	G	C	G	C	-0.02454	-0.0021	0.1912	0.1888	FALSE	TRUE	FALSE	VegaEt	16	9047162	0.0105	-0.2	0.8377	487511	bellenguez	TRUE	reported	NA	NA	NA	NA	NA	NA	NA	NA	16	9047162	0.004449	3.49269e-08	mtDNA_gupta	TRUE	reported	h706ri	2	1	TRUE

### Sheet: ST 11
Supplementary Table 11: Harmonized data for Gupta mtdnacn on PD univariate MR analysis
SNP	effect_allele.exposure	other_allele.exposure	effect_allele.outcome	other_allele.outcome	beta.exposure	beta.outcome	eaf.exposure	eaf.outcome	remove	palindromic	ambiguous	id.outcome	chr.outcome	pos.outcome	se.outcome	pval.outcome	samplesize.outcome	outcome	mr_keep.outcome	pval_origin.outcome	X13	proxy.outcome	target_snp.outcome	proxy_snp.outcome	target_a1.outcome	proxy_a1.outcome	target_a2.outcome	proxy_a2.outcome	chr.exposure	pos.exposure	se.exposure	pval.exposure	exposure	mr_keep.exposure	pval_origin.exposure	id.exposure	action	SNP_index	mr_keep
rs11593061	A	G	A	G	0.02287	0.0128	0.2669	0.2615	FALSE	FALSE	FALSE	eIhmae	10	104385132	0.0109	0.2375	1460059	nalls_PD	TRUE	reported	NA	TRUE	rs11593061	rs72845807	A	G	G	A	10	104398288	0.003938	6.38058e-09	mtDNA_gupta	TRUE	reported	h706ri	2	1	TRUE
rs12094497	G	A	G	A	0.03813	0.035	0.104	0.1011	FALSE	FALSE	FALSE	eIhmae	1	161186303	0.0155	0.0238501	1460059	nalls_PD	TRUE	reported	NA	NA	NA	NA	NA	NA	NA	NA	1	161186303	0.005705	2.3126e-11	mtDNA_gupta	TRUE	reported	h706ri	2	1	TRUE
rs13815	G	C	G	C	0.04043	0.0066	0.6707	0.6626	FALSE	TRUE	FALSE	eIhmae	22	43524000	0.0101	0.5131	1460059	nalls_PD	TRUE	reported	NA	TRUE	rs13815	rs2235317	G	A	C	T	22	43529314	0.003735	2.69092e-27	mtDNA_gupta	TRUE	reported	h706ri	2	1	TRUE
rs145870849	G	A	G	A	-0.07803	0.0423	0.0173	0.0189	FALSE	FALSE	FALSE	eIhmae	17	56325771	0.0383	0.2694	1460059	nalls_PD	TRUE	reported	NA	NA	NA	NA	NA	NA	NA	NA	17	56325771	0.01363	1.02089e-08	mtDNA_gupta	TRUE	reported	h706ri	2	1	TRUE
rs156355	T	C	T	C	0.03588	0.004	0.4738	0.4608	FALSE	FALSE	FALSE	eIhmae	20	1824234	0.0103	0.6987	1460059	nalls_PD	TRUE	reported	NA	TRUE	rs156355	rs156327	T	C	C	T	20	1818613	0.003606	2.50784e-23	mtDNA_gupta	TRUE	reported	h706ri	2	1	TRUE
rs1569419	T	C	T	C	0.02864	0.0147	0.7644	0.7679	FALSE	FALSE	FALSE	eIhmae	1	2996602	0.012	0.2209	1460059	nalls_PD	TRUE	reported	NA	NA	NA	NA	NA	NA	NA	NA	1	2996602	0.004152	5.31741e-12	mtDNA_gupta	TRUE	reported	h706ri	2	1	TRUE
rs16850073	C	T	C	T	-0.03007	-0.0003	0.3691	0.3683	FALSE	FALSE	FALSE	eIhmae	4	74703999	0.0114	0.9788	1460059	nalls_PD	TRUE	reported	NA	NA	NA	NA	NA	NA	NA	NA	4	74703999	0.003643	1.53922e-16	mtDNA_gupta	TRUE	reported	h706ri	2	1	TRUE
rs17406646	C	T	C	T	-0.03872	0.0046	0.0978	0.1	FALSE	FALSE	FALSE	eIhmae	2	43665943	0.0156	0.767499	1460059	nalls_PD	TRUE	reported	NA	TRUE	rs17406646	rs76684055	C	G	T	A	2	43678617	0.005885	4.70435e-11	mtDNA_gupta	TRUE	reported	h706ri	2	1	TRUE
rs17791786	C	T	C	T	0.03108	0.0078	0.115	0.1095	FALSE	FALSE	FALSE	eIhmae	3	39168309	0.0155	0.6142	1460059	nalls_PD	TRUE	reported	NA	TRUE	rs17791786	rs59889656	C	T	T	A	3	39175004	0.005459	1.24692e-08	mtDNA_gupta	TRUE	reported	h706ri	2	1	TRUE
rs2236055	A	G	A	G	-0.03502	-0.0236	0.4765	0.4424	FALSE	FALSE	FALSE	eIhmae	1	12033908	0.0097	0.01555	1460059	nalls_PD	TRUE	reported	NA	TRUE	rs2236055	rs1040669	A	G	G	A	1	12042261	0.003505	1.63155e-23	mtDNA_gupta	TRUE	reported	h706ri	2	1	TRUE
rs2338224	A	G	A	G	0.03336	0.0097	0.8801	0.8661	FALSE	FALSE	FALSE	eIhmae	5	71741012	0.0142	0.4927	1460059	nalls_PD	TRUE	reported	NA	TRUE	rs2338224	rs6452471	A	C	G	G	5	71728688	0.005377	5.50605e-10	mtDNA_gupta	TRUE	reported	h706ri	2	1	TRUE
rs2422276	A	G	A	G	0.02012	-0.0088	0.4534	0.4497	FALSE	FALSE	FALSE	eIhmae	2	64870889	0.0105	0.3982	1460059	nalls_PD	TRUE	reported	NA	NA	NA	NA	NA	NA	NA	NA	2	64870889	0.003516	1.04153e-08	mtDNA_gupta	TRUE	reported	h706ri	2	1	TRUE
rs2450771	A	G	A	G	0.02201	0.0062	0.7352	0.7221	FALSE	FALSE	FALSE	eIhmae	8	144408942	0.0105	0.554501	1460059	nalls_PD	TRUE	reported	NA	TRUE	rs2450771	rs6558349	A	C	G	T	8	144410798	0.003951	2.53624e-08	mtDNA_gupta	TRUE	reported	h706ri	2	1	TRUE
rs342290	A	C	A	C	0.02767	-0.008	0.4466	0.4432	FALSE	FALSE	FALSE	eIhmae	7	106367604	0.0096	0.4032	1460059	nalls_PD	TRUE	reported	NA	NA	NA	NA	NA	NA	NA	NA	7	106367604	0.003515	3.45144e-15	mtDNA_gupta	TRUE	reported	h706ri	2	1	TRUE
rs35512749	T	C	T	C	-0.03262	0.0389	0.1633	0.168	FALSE	FALSE	FALSE	eIhmae	12	27901052	0.0125	0.001865	1460059	nalls_PD	TRUE	reported	NA	TRUE	rs35512749	rs35320030	T	T	C	C	12	27895033	0.004722	4.90908e-12	mtDNA_gupta	TRUE	reported	h706ri	2	1	TRUE
rs36024491	C	T	C	T	-0.02157	-0.0082	0.3226	0.3196	FALSE	FALSE	FALSE	eIhmae	16	88534923	0.0112	0.4645	1460059	nalls_PD	TRUE	reported	NA	TRUE	rs36024491	rs34139656	C	A	T	G	16	88535591	0.003784	1.19804e-08	mtDNA_gupta	TRUE	reported	h706ri	2	1	TRUE
rs3859187	C	A	C	A	0.05195	0.0197	0.5398	0.5454	FALSE	FALSE	FALSE	eIhmae	17	38149727	0.0117	0.0931708	1460059	nalls_PD	TRUE	reported	NA	TRUE	rs3859187	rs3785550	C	C	A	T	17	38150613	0.003489	3.77833e-50	mtDNA_gupta	TRUE	reported	h706ri	2	1	TRUE
rs3917932	C	G	C	G	0.02729	-0.011	0.5791	0.614	FALSE	TRUE	TRUE	eIhmae	1	36943141	0.0105	0.2926	1460059	nalls_PD	TRUE	reported	NA	TRUE	rs3917932	rs3917937	C	A	G	G	1	36943916	0.003542	1.30497e-14	mtDNA_gupta	TRUE	reported	h706ri	2	1	FALSE
rs4388979	G	T	G	T	-0.0224	0.0054	0.5814	0.5796	FALSE	FALSE	FALSE	eIhmae	12	109491468	0.0098	0.5807	1460059	nalls_PD	TRUE	reported	NA	TRUE	rs4388979	rs3742028	G	G	T	A	12	109475012	0.003547	2.68009e-10	mtDNA_gupta	TRUE	reported	h706ri	2	1	TRUE
rs4910492	C	G	C	G	-0.0227	-0.0023	0.3105	0.3418	FALSE	TRUE	FALSE	eIhmae	11	9733281	0.01	0.8226	1460059	nalls_PD	TRUE	reported	NA	TRUE	rs4910492	rs1390684	C	G	G	A	11	9732956	0.003781	1.94111e-09	mtDNA_gupta	TRUE	reported	h706ri	2	1	TRUE
rs4919090	C	G	C	G	0.02772	-0.014	0.3929	0.3951	FALSE	TRUE	FALSE	eIhmae	10	99090390	0.0099	0.1562	1460059	nalls_PD	TRUE	reported	NA	TRUE	rs4919090	rs10786333	C	A	G	G	10	99088419	0.003574	8.57433e-15	mtDNA_gupta	TRUE	reported	h706ri	2	1	TRUE
rs56011263	T	C	T	C	-0.02124	-0.0123	0.3887	0.3909	FALSE	FALSE	FALSE	eIhmae	4	702972	0.0098	0.207	1460059	nalls_PD	TRUE	reported	NA	NA	NA	NA	NA	NA	NA	NA	4	702972	0.003602	3.68129e-09	mtDNA_gupta	TRUE	reported	h706ri	2	1	TRUE
rs58395458	T	A	T	A	-0.03235	0.0098	0.1044	0.0975	FALSE	TRUE	FALSE	eIhmae	5	131707365	0.0159	0.5383	1460059	nalls_PD	TRUE	reported	NA	TRUE	rs58395458	rs75817769	T	A	A	G	5	131800975	0.005734	1.68318e-08	mtDNA_gupta	TRUE	reported	h706ri	2	1	TRUE
rs62128793	C	T	C	T	0.02921	0.0165	0.1435	0.1445	FALSE	FALSE	FALSE	eIhmae	19	10658257	0.0135	0.221	1460059	nalls_PD	TRUE	reported	NA	TRUE	rs62128793	rs62128796	C	T	T	C	19	10642931	0.00501	5.54702e-09	mtDNA_gupta	TRUE	reported	h706ri	2	1	TRUE
rs6686289	T	A	T	A	0.02305	-0.0097	0.3468	0.3774	FALSE	TRUE	FALSE	eIhmae	1	66115298	0.0096	0.3127	1460059	nalls_PD	TRUE	reported	NA	TRUE	rs6686289	rs12030956	T	G	A	T	1	66111767	0.003744	7.43242e-10	mtDNA_gupta	TRUE	reported	h706ri	2	1	TRUE
rs6988835	A	G	A	G	-0.03181	0.0072	0.1082	0.102	FALSE	FALSE	FALSE	eIhmae	8	61722552	0.0165	0.661899	1460059	nalls_PD	TRUE	reported	NA	NA	NA	NA	NA	NA	NA	NA	8	61722552	0.005721	2.69308e-08	mtDNA_gupta	TRUE	reported	h706ri	2	1	TRUE
rs7080386	C	A	C	A	-0.03563	0.0061	0.4148	0.4321	FALSE	FALSE	FALSE	eIhmae	10	65096250	0.0095	0.5165	1460059	nalls_PD	TRUE	reported	NA	TRUE	rs7080386	rs10822159	C	C	A	T	10	65048306	0.003541	8.26418e-24	mtDNA_gupta	TRUE	reported	h706ri	2	1	TRUE
rs7239671	A	G	A	G	-0.02659	-0.0116	0.4768	0.4794	FALSE	FALSE	FALSE	eIhmae	18	67526644	0.0094	0.2171	1460059	nalls_PD	TRUE	reported	NA	TRUE	rs7239671	rs1615504	A	C	G	T	18	67523260	0.003491	2.60196e-14	mtDNA_gupta	TRUE	reported	h706ri	2	1	TRUE
rs73166131	G	A	G	A	0.03561	0.0151	0.0968	0.0926	FALSE	FALSE	FALSE	eIhmae	3	168763395	0.0165	0.3616	1460059	nalls_PD	TRUE	reported	NA	TRUE	rs73166131	rs28608851	G	A	A	G	3	168743961	0.005921	1.80988e-09	mtDNA_gupta	TRUE	reported	h706ri	2	1	TRUE
rs73562888	T	C	T	C	0.03758	0.0186	0.0813	0.0781	FALSE	FALSE	FALSE	eIhmae	11	119015371	0.0175	0.2875	1460059	nalls_PD	TRUE	reported	NA	TRUE	rs73562888	rs55927184	T	G	C	A	11	119016361	0.006444	5.49187e-09	mtDNA_gupta	TRUE	reported	h706ri	2	1	TRUE
rs77261872	C	T	C	T	0.03341	-0.0128	0.1229	0.1276	FALSE	FALSE	FALSE	eIhmae	18	42094194	0.0152	0.4006	1460059	nalls_PD	TRUE	reported	NA	TRUE	rs77261872	rs12455454	C	A	T	T	18	42107662	0.005333	3.72795e-10	mtDNA_gupta	TRUE	reported	h706ri	2	1	TRUE
rs8066387	T	C	T	C	0.03027	0.0018	0.4312	0.4205	FALSE	FALSE	FALSE	eIhmae	17	18189249	0.0095	0.8532	1460059	nalls_PD	TRUE	reported	NA	TRUE	rs8066387	rs7219628	T	T	C	C	17	18187621	0.00352	8.05749e-18	mtDNA_gupta	TRUE	reported	h706ri	2	1	TRUE
rs9399137	T	C	T	C	0.05628	-0.0011	0.2524	0.2584	FALSE	FALSE	FALSE	eIhmae	6	135418916	0.0107	0.9146	1460059	nalls_PD	TRUE	reported	NA	TRUE	rs9399137	rs7776054	T	A	C	G	6	135419018	0.004037	3.72049e-44	mtDNA_gupta	TRUE	reported	h706ri	2	1	TRUE
rs9410336	A	T	A	T	-0.04044	0.0372	0.0616	0.0653	FALSE	TRUE	FALSE	eIhmae	9	91394530	0.0211	0.0779292	1460059	nalls_PD	TRUE	reported	NA	TRUE	rs9410336	rs9410339	A	C	T	T	9	91392741	0.007379	4.26599e-08	mtDNA_gupta	TRUE	reported	h706ri	2	1	TRUE
rs9936763	G	C	G	C	-0.02454	0.0006	0.1912	0.2005	FALSE	TRUE	FALSE	eIhmae	16	9045462	0.0126	0.9637	1460059	nalls_PD	TRUE	reported	NA	TRUE	rs9936763	rs9926137	G	G	C	C	16	9047162	0.004449	3.49269e-08	mtDNA_gupta	TRUE	reported	h706ri	2	1	TRUE

### Sheet: ST 12
Supplementary Table 12: Harmonized data for Hagg mtdnacn on AD univariate MR analysis
SNP	effect_allele.exposure	other_allele.exposure	effect_allele.outcome	other_allele.outcome	beta.exposure	beta.outcome	eaf.exposure	eaf.outcome	remove	palindromic	ambiguous	id.outcome	chr.outcome	pos.outcome	se.outcome	z.outcome	pval.outcome	samplesize.outcome	outcome	mr_keep.outcome	pval_origin.outcome	X13	proxy.outcome	target_snp.outcome	proxy_snp.outcome	target_a1.outcome	proxy_a1.outcome	target_a2.outcome	proxy_a2.outcome	chr.exposure	pos.exposure	se.exposure	z.exposure	pval.exposure	samplesize.exposure	ncase.exposure	ncontrol.exposure	exposure	mr_keep.exposure	pval_origin.exposure	id.exposure	action	SNP_index	mr_keep
rs10094039	A	G	A	G	0.0174845	-0.0153	0.633952	0.366048	FALSE	FALSE	FALSE	Zceh1F	8	130589676	0.0148	1.03378	0.3001	63926	kunkle	TRUE	reported	NA	NA	NA	NA	NA	NA	NA	NA	8	130589676	0.0026483	6.60215	4.05947e-11	286381	NA	NA	mtDNA_hagg	TRUE	reported	dnga6R	2	1	TRUE
rs10419397	G	A	G	A	-0.0277552	0.0071	0.323258	0.676742	FALSE	FALSE	FALSE	Zceh1F	19	17391328	0.0156	-0.455128	0.6487	63926	kunkle	TRUE	reported	NA	NA	NA	NA	NA	NA	NA	NA	19	17391328	0.00281976	-9.8431	7.40328e-23	286381	NA	NA	mtDNA_hagg	TRUE	reported	dnga6R	2	1	TRUE
rs10740118	G	C	G	C	-0.0270046	-0.0158	0.396915	0.396915	FALSE	TRUE	FALSE	Zceh1F	10	65101207	0.0144	-1.09722	0.2719	63926	kunkle	TRUE	reported	NA	NA	NA	NA	NA	NA	NA	NA	10	65101207	0.00261082	-10.3433	4.53359e-25	286381	NA	NA	mtDNA_hagg	TRUE	reported	dnga6R	2	1	TRUE
rs10835226	C	T	C	T	0.0178064	0.0194	0.364141	0.635859	FALSE	FALSE	FALSE	Zceh1F	11	3894267	0.0159	-1.22013	0.2243	63926	kunkle	TRUE	reported	NA	NA	NA	NA	NA	NA	NA	NA	11	3894267	0.00286163	6.22248	4.90033e-10	286381	NA	NA	mtDNA_hagg	TRUE	reported	dnga6R	2	1	TRUE
rs11078935	T	G	T	G	0.0314306	-0.0229	0.34698	0.65302	FALSE	FALSE	FALSE	Zceh1F	17	38192137	0.0148	1.5473	0.1223	63926	kunkle	TRUE	reported	NA	NA	NA	NA	NA	NA	NA	NA	17	38192137	0.00268317	11.714	1.09934e-31	286381	NA	NA	mtDNA_hagg	TRUE	reported	dnga6R	2	1	TRUE
rs114694170	T	C	T	C	0.0491234	0.0508	0.0515239	0.948476	FALSE	FALSE	FALSE	Zceh1F	5	88180196	0.0368	-1.38043	0.1677	63926	kunkle	TRUE	reported	NA	NA	NA	NA	NA	NA	NA	NA	5	88180196	0.00548254	8.95997	3.26642e-19	286381	NA	NA	mtDNA_hagg	TRUE	reported	dnga6R	2	1	TRUE
rs11596235	C	T	C	T	0.0185097	-0.0252	0.247368	0.752632	FALSE	FALSE	FALSE	Zceh1F	10	104391034	0.0158	1.59494	0.111	63926	kunkle	TRUE	reported	NA	NA	NA	NA	NA	NA	NA	NA	10	104391034	0.00277733	6.66455	2.65953e-11	286381	NA	NA	mtDNA_hagg	TRUE	reported	dnga6R	2	1	TRUE
rs11615667	C	A	C	A	0.0267851	-0.0178	0.0924289	0.907571	FALSE	FALSE	FALSE	Zceh1F	12	122399173	0.0248	0.717742	0.4713	63926	kunkle	TRUE	reported	NA	NA	NA	NA	NA	NA	NA	NA	12	122399173	0.00407152	6.57866	4.75523e-11	286381	NA	NA	mtDNA_hagg	TRUE	reported	dnga6R	2	1	TRUE
rs11696739	G	A	G	A	-0.0173694	-0.0041	0.405056	0.594944	FALSE	FALSE	FALSE	Zceh1F	20	1600925	0.0151	0.271523	0.7878	63926	kunkle	TRUE	reported	NA	NA	NA	NA	NA	NA	NA	NA	20	1600925	0.00264974	-6.55512	5.56926e-11	286381	NA	NA	mtDNA_hagg	TRUE	reported	dnga6R	2	1	TRUE
rs11697739	T	C	T	C	0.0254133	-0.0059	0.512364	0.487636	FALSE	FALSE	FALSE	Zceh1F	20	17930306	0.0142	0.415493	0.6813	63926	kunkle	TRUE	reported	NA	NA	NA	NA	NA	NA	NA	NA	20	17930306	0.00257354	9.87484	5.39716e-23	286381	NA	NA	mtDNA_hagg	TRUE	reported	dnga6R	2	1	TRUE
rs11865642	A	C	A	C	-0.0183694	0.0182	0.205757	0.796155	FALSE	FALSE	FALSE	Zceh1F	16	9050009	0.0184	-0.98913	0.3221	63926	kunkle	TRUE	reported	NA	TRUE	rs11865642	rs9939495	A	T	C	A	16	9050637	0.00331701	-5.53795	3.06309e-08	286381	NA	NA	mtDNA_hagg	TRUE	reported	dnga6R	2	1	TRUE
rs12155038	G	A	G	A	-0.0146519	-0.0106	0.463348	0.536652	FALSE	FALSE	FALSE	Zceh1F	7	44872977	0.0144	0.736111	0.4625	63926	kunkle	TRUE	reported	NA	NA	NA	NA	NA	NA	NA	NA	7	44872977	0.00259234	-5.65201	1.58734e-08	286381	NA	NA	mtDNA_hagg	TRUE	reported	dnga6R	2	1	TRUE
rs12451555	T	G	T	G	-0.0169273	0.0137	0.19949	0.80051	FALSE	FALSE	FALSE	Zceh1F	17	18233272	0.0166	-0.825301	0.4099	63926	kunkle	TRUE	reported	NA	NA	NA	NA	NA	NA	NA	NA	17	18233272	0.0030154	-5.61361	1.98334e-08	286381	NA	NA	mtDNA_hagg	TRUE	reported	dnga6R	2	1	TRUE
rs12500975	C	T	C	T	0.0149096	0.0211	0.620582	0.379418	FALSE	FALSE	FALSE	Zceh1F	4	74707640	0.0162	-1.30247	0.1938	63926	kunkle	TRUE	reported	NA	NA	NA	NA	NA	NA	NA	NA	4	74707640	0.00260314	5.72755	1.0199e-08	286381	NA	NA	mtDNA_hagg	TRUE	reported	dnga6R	2	1	TRUE
rs12924138	G	T	G	T	0.0146441	0.0066	0.467978	0.532022	FALSE	FALSE	FALSE	Zceh1F	16	89754444	0.0147	-0.44898	0.6508	63926	kunkle	TRUE	reported	NA	NA	NA	NA	NA	NA	NA	NA	16	89754444	0.00257181	5.69409	1.24153e-08	286381	NA	NA	mtDNA_hagg	TRUE	reported	dnga6R	2	1	TRUE
rs13084580	C	T	C	T	0.0224316	-0.0031	0.0899123	0.910088	FALSE	FALSE	FALSE	Zceh1F	3	39188182	0.0224	0.138393	0.8896	63926	kunkle	TRUE	reported	NA	NA	NA	NA	NA	NA	NA	NA	3	39188182	0.00406487	5.51841	3.42384e-08	286381	NA	NA	mtDNA_hagg	TRUE	reported	dnga6R	2	1	TRUE
rs1408343	A	G	A	G	-0.0261039	-0.0412	0.240747	0.759253	FALSE	FALSE	FALSE	Zceh1F	10	102648765	0.0164	2.5122	0.01222	63926	kunkle	TRUE	reported	NA	NA	NA	NA	NA	NA	NA	NA	10	102648765	0.00290259	-8.99334	2.41229e-19	286381	NA	NA	mtDNA_hagg	TRUE	reported	dnga6R	2	1	TRUE
rs1474868	C	T	C	T	-0.0202598	-0.0007	0.515614	0.484386	FALSE	FALSE	FALSE	Zceh1F	1	12044164	0.0144	0.0486111	0.9635	63926	kunkle	TRUE	reported	NA	NA	NA	NA	NA	NA	NA	NA	1	12044164	0.00257868	-7.85665	3.95897e-15	286381	NA	NA	mtDNA_hagg	TRUE	reported	dnga6R	2	1	TRUE
rs156333	G	A	G	A	0.0204835	0.0127	0.462055	0.537945	FALSE	FALSE	FALSE	Zceh1F	20	1827655	0.0149	-0.852349	0.3942	63926	kunkle	TRUE	reported	NA	NA	NA	NA	NA	NA	NA	NA	20	1827655	0.00260366	7.86722	3.63871e-15	286381	NA	NA	mtDNA_hagg	TRUE	reported	dnga6R	2	1	TRUE
rs1613662	G	A	G	A	-0.0243097	-0.0284	0.880451	0.119549	FALSE	FALSE	FALSE	Zceh1F	19	55536595	0.0197	1.44162	0.1494	63926	kunkle	TRUE	reported	NA	NA	NA	NA	NA	NA	NA	NA	19	55536595	0.00345438	-7.03735	1.96361e-12	286381	NA	NA	mtDNA_hagg	TRUE	reported	dnga6R	2	1	TRUE
rs16978036	G	T	G	T	0.0261988	0.0127	0.146386	0.853614	FALSE	FALSE	FALSE	Zceh1F	18	42081815	0.0213	-0.596244	0.5515	63926	kunkle	TRUE	reported	NA	NA	NA	NA	NA	NA	NA	NA	18	42081815	0.00385383	6.79814	1.06186e-11	286381	NA	NA	mtDNA_hagg	TRUE	reported	dnga6R	2	1	TRUE
rs1760940	A	C	A	C	0.0281134	0.0021	0.209455	0.790545	FALSE	FALSE	FALSE	Zceh1F	14	20938251	0.0177	-0.118644	0.9069	63926	kunkle	TRUE	reported	NA	NA	NA	NA	NA	NA	NA	NA	14	20938251	0.00297627	9.44585	3.55059e-21	286381	NA	NA	mtDNA_hagg	TRUE	reported	dnga6R	2	1	TRUE
rs1790961	T	G	T	G	0.0181004	-0.0071	0.559658	0.440342	FALSE	FALSE	FALSE	Zceh1F	18	67525286	0.0143	0.496503	0.6194	63926	kunkle	TRUE	reported	NA	NA	NA	NA	NA	NA	NA	NA	18	67525286	0.00257547	7.02801	2.0997e-12	286381	NA	NA	mtDNA_hagg	TRUE	reported	dnga6R	2	1	TRUE
rs2057657	A	G	A	G	-0.0179181	-0.0191	0.254931	0.745069	FALSE	FALSE	FALSE	Zceh1F	5	131809316	0.0173	1.10405	0.2712	63926	kunkle	TRUE	reported	NA	NA	NA	NA	NA	NA	NA	NA	5	131809316	0.00304088	-5.89242	3.81005e-09	286381	NA	NA	mtDNA_hagg	TRUE	reported	dnga6R	2	1	TRUE
rs2063185	T	C	T	C	-0.0165701	0.001	0.726128	0.273872	FALSE	FALSE	FALSE	Zceh1F	17	1348304	0.0159	-0.0628931	0.9487	63926	kunkle	TRUE	reported	NA	NA	NA	NA	NA	NA	NA	NA	17	1348304	0.00285125	-5.81151	6.19764e-09	286381	NA	NA	mtDNA_hagg	TRUE	reported	dnga6R	2	1	TRUE
rs210143	T	C	T	C	0.0353284	0.0058	0.748725	0.251275	FALSE	FALSE	FALSE	Zceh1F	6	33546930	0.0159	-0.36478	0.7173	63926	kunkle	TRUE	reported	NA	NA	NA	NA	NA	NA	NA	NA	6	33546930	0.00281038	12.5707	3.12921e-36	286381	NA	NA	mtDNA_hagg	TRUE	reported	dnga6R	2	1	TRUE
rs2279339	C	A	C	A	0.0302782	0.0207	0.192168	0.807832	FALSE	FALSE	FALSE	Zceh1F	10	60144998	0.0186	-1.1129	0.2651	63926	kunkle	TRUE	reported	NA	NA	NA	NA	NA	NA	NA	NA	10	60144998	0.0033666	8.9937	2.40454e-19	286381	NA	NA	mtDNA_hagg	TRUE	reported	dnga6R	2	1	TRUE
rs2853672	C	A	C	A	-0.0177584	-0.0145	0.533297	0.466703	FALSE	FALSE	FALSE	Zceh1F	5	1292983	0.0165	0.878788	0.379	63926	kunkle	TRUE	reported	NA	NA	NA	NA	NA	NA	NA	NA	5	1292983	0.00258586	-6.86749	6.54747e-12	286381	NA	NA	mtDNA_hagg	TRUE	reported	dnga6R	2	1	TRUE
rs3087374	C	A	C	A	0.0269599	0.0274	0.0983696	0.90163	FALSE	FALSE	FALSE	Zceh1F	15	89859994	0.0272	-1.00735	0.3131	63926	kunkle	TRUE	reported	NA	NA	NA	NA	NA	NA	NA	NA	15	89859994	0.00471542	5.7174	1.08275e-08	286381	NA	NA	mtDNA_hagg	TRUE	reported	dnga6R	2	1	TRUE
rs3110823	A	C	A	C	0.0290802	0.0041	0.16697	0.83303	FALSE	FALSE	FALSE	Zceh1F	7	135357476	0.0196	-0.209184	0.8359	63926	kunkle	TRUE	reported	NA	NA	NA	NA	NA	NA	NA	NA	7	135357476	0.00342191	8.49824	1.93398e-17	286381	NA	NA	mtDNA_hagg	TRUE	reported	dnga6R	2	1	TRUE
rs342293	C	G	C	G	0.0220825	0.0075	0.479517	0.479517	FALSE	TRUE	TRUE	Zceh1F	7	106372219	0.0147	0.510204	0.6099	63926	kunkle	TRUE	reported	NA	NA	NA	NA	NA	NA	NA	NA	7	106372219	0.00257975	8.55994	1.1347e-17	286381	NA	NA	mtDNA_hagg	TRUE	reported	dnga6R	2	1	FALSE
rs35734242	T	C	T	C	-0.0142637	-0.0051	0.365287	0.634713	FALSE	FALSE	FALSE	Zceh1F	4	706700	0.015	0.34	0.734	63926	kunkle	TRUE	reported	NA	NA	NA	NA	NA	NA	NA	NA	4	706700	0.00260489	-5.47572	4.36091e-08	286381	NA	NA	mtDNA_hagg	TRUE	reported	dnga6R	2	1	TRUE
rs35979828	C	T	C	T	-0.0340757	-0.0314	0.0577762	0.942224	FALSE	FALSE	FALSE	Zceh1F	12	54685880	0.0303	1.0363	0.3001	63926	kunkle	TRUE	reported	NA	NA	NA	NA	NA	NA	NA	NA	12	54685880	0.00507996	-6.70786	1.97864e-11	286381	NA	NA	mtDNA_hagg	TRUE	reported	dnga6R	2	1	TRUE
rs3809272	G	A	G	A	-0.02337	-0.0138	0.319009	0.680991	FALSE	FALSE	FALSE	Zceh1F	12	111800258	0.017	0.811765	0.4186	63926	kunkle	TRUE	reported	NA	NA	NA	NA	NA	NA	NA	NA	12	111800258	0.00279737	-8.35426	6.61309e-17	286381	NA	NA	mtDNA_hagg	TRUE	reported	dnga6R	2	1	TRUE
rs385893	T	C	T	C	0.0215047	0.003	0.485652	0.514348	FALSE	FALSE	FALSE	Zceh1F	9	4763176	0.0157	-0.191083	0.8476	63926	kunkle	TRUE	reported	NA	NA	NA	NA	NA	NA	NA	NA	9	4763176	0.00257723	8.34412	7.206e-17	286381	NA	NA	mtDNA_hagg	TRUE	reported	dnga6R	2	1	TRUE
rs4388979	G	T	G	T	-0.0190599	0.0338	0.597167	0.402833	FALSE	FALSE	FALSE	Zceh1F	12	109475012	0.0147	-2.29932	0.0215	63926	kunkle	TRUE	reported	NA	NA	NA	NA	NA	NA	NA	NA	12	109475012	0.00261593	-7.2861	3.19865e-13	286381	NA	NA	mtDNA_hagg	TRUE	reported	dnga6R	2	1	TRUE
rs4648452	C	T	C	T	-0.0193305	-0.0268	0.240102	0.759898	FALSE	FALSE	FALSE	Zceh1F	1	2996522	0.0193	1.3886	0.1636	63926	kunkle	TRUE	reported	NA	NA	NA	NA	NA	NA	NA	NA	1	2996522	0.0033225	-5.81807	5.95941e-09	286381	NA	NA	mtDNA_hagg	TRUE	reported	dnga6R	2	1	TRUE
rs4841132	A	G	A	G	-0.0264795	0.0242	0.911103	0.088897	FALSE	FALSE	FALSE	Zceh1F	8	9183596	0.0256	-0.945312	0.3458	63926	kunkle	TRUE	reported	NA	NA	NA	NA	NA	NA	NA	NA	8	9183596	0.00445842	-5.93922	2.86718e-09	286381	NA	NA	mtDNA_hagg	TRUE	reported	dnga6R	2	1	TRUE
rs4895441	A	G	A	G	0.031499	-0.0067	0.293391	0.706609	FALSE	FALSE	FALSE	Zceh1F	6	135426573	0.0161	0.416149	0.678	63926	kunkle	TRUE	reported	NA	NA	NA	NA	NA	NA	NA	NA	6	135426573	0.00288223	10.9287	8.51185e-28	286381	NA	NA	mtDNA_hagg	TRUE	reported	dnga6R	2	1	TRUE
rs518867	T	C	T	C	0.0245654	-0.0185	0.653428	0.346572	FALSE	FALSE	FALSE	Zceh1F	4	74955050	0.0151	1.22517	0.2209	63926	kunkle	TRUE	reported	NA	NA	NA	NA	NA	NA	NA	NA	4	74955050	0.00265181	9.26366	1.98851e-20	286381	NA	NA	mtDNA_hagg	TRUE	reported	dnga6R	2	1	TRUE
rs56225686	T	A	T	A	-0.0323089	0.0413	0.0533769	0.0533769	FALSE	TRUE	FALSE	Zceh1F	9	91393398	0.0296	1.39527	0.1628	63926	kunkle	TRUE	reported	NA	NA	NA	NA	NA	NA	NA	NA	9	91393398	0.00535816	-6.02986	1.64301e-09	286381	NA	NA	mtDNA_hagg	TRUE	reported	dnga6R	2	1	TRUE
rs59488041	T	A	T	A	-0.032236	-0.0433	0.173993	0.173993	FALSE	TRUE	FALSE	Zceh1F	14	101180041	0.0213	-2.03286	0.04216	63926	kunkle	TRUE	reported	NA	NA	NA	NA	NA	NA	NA	NA	14	101180041	0.00376808	-8.55501	1.18427e-17	286381	NA	NA	mtDNA_hagg	TRUE	reported	dnga6R	2	1	TRUE
rs6976396	C	A	C	A	-0.0211083	-0.0325	0.161711	0.838289	FALSE	FALSE	FALSE	Zceh1F	7	28823452	0.0192	1.69271	0.09003	63926	kunkle	TRUE	reported	NA	NA	NA	NA	NA	NA	NA	NA	7	28823452	0.00353067	-5.97856	2.25382e-09	286381	NA	NA	mtDNA_hagg	TRUE	reported	dnga6R	2	1	TRUE
rs75107793	G	A	G	A	0.0444502	0.0499	0.0702104	0.92979	FALSE	FALSE	FALSE	Zceh1F	22	50628937	0.0344	-1.45058	0.1472	63926	kunkle	TRUE	reported	NA	NA	NA	NA	NA	NA	NA	NA	22	50628937	0.0049828	8.92073	4.65878e-19	286381	NA	NA	mtDNA_hagg	TRUE	reported	dnga6R	2	1	TRUE
rs77236693	C	T	C	T	0.030299	0.0067	0.0921767	0.907823	FALSE	FALSE	FALSE	Zceh1F	7	114620506	0.0249	-0.269076	0.789	63926	kunkle	TRUE	reported	NA	NA	NA	NA	NA	NA	NA	NA	7	114620506	0.00440714	6.87499	6.21225e-12	286381	NA	NA	mtDNA_hagg	TRUE	reported	dnga6R	2	1	TRUE
rs806709	A	G	A	G	-0.0703824	-0.0256	0.929249	0.070751	FALSE	FALSE	FALSE	Zceh1F	19	5618232	0.0257	0.996109	0.3195	63926	kunkle	TRUE	reported	NA	NA	NA	NA	NA	NA	NA	NA	19	5618232	0.00422615	-16.654	3.02647e-62	286381	NA	NA	mtDNA_hagg	TRUE	reported	dnga6R	2	1	TRUE
rs8179	T	C	T	C	0.0241457	-0.0462	0.775518	0.224482	FALSE	FALSE	FALSE	Zceh1F	7	92236164	0.0174	2.65517	0.007823	63926	kunkle	TRUE	reported	NA	NA	NA	NA	NA	NA	NA	NA	7	92236164	0.00317565	7.60341	2.89309e-14	286381	NA	NA	mtDNA_hagg	TRUE	reported	dnga6R	2	1	TRUE
rs831522	C	A	C	A	-0.0227385	-0.0015	0.6627	0.3373	FALSE	FALSE	FALSE	Zceh1F	2	74147721	0.0149	0.100671	0.9176	63926	kunkle	TRUE	reported	NA	NA	NA	NA	NA	NA	NA	NA	2	74147721	0.00272762	-8.33638	7.69345e-17	286381	NA	NA	mtDNA_hagg	TRUE	reported	dnga6R	2	1	TRUE
rs9266716	C	T	C	T	-0.0171881	0.0278	0.697479	0.302521	FALSE	FALSE	FALSE	Zceh1F	6	31349727	0.0165	-1.68485	0.09183	63926	kunkle	TRUE	reported	NA	NA	NA	NA	NA	NA	NA	NA	6	31349727	0.00277709	-6.18926	6.05277e-10	286381	NA	NA	mtDNA_hagg	TRUE	reported	dnga6R	2	1	TRUE

### Sheet: ST 13
Supplementary Table 13: Harmonized data for Hagg mtdnacn on AD/dementia univariate MR analysis
SNP	effect_allele.exposure	other_allele.exposure	effect_allele.outcome	other_allele.outcome	beta.exposure	beta.outcome	eaf.exposure	eaf.outcome	remove	palindromic	ambiguous	id.outcome	chr.outcome	pos.outcome	se.outcome	z.outcome	pval.outcome	samplesize.outcome	outcome	mr_keep.outcome	pval_origin.outcome	X13	proxy.outcome	target_snp.outcome	proxy_snp.outcome	target_a1.outcome	proxy_a1.outcome	target_a2.outcome	proxy_a2.outcome	chr.exposure	pos.exposure	se.exposure	z.exposure	pval.exposure	samplesize.exposure	ncase.exposure	ncontrol.exposure	exposure	mr_keep.exposure	pval_origin.exposure	id.exposure	action	SNP_index	mr_keep
rs10094039	A	G	A	G	0.0174845	-0.0045	0.633952	0.3816	FALSE	FALSE	FALSE	FSfluT	8	130589676	0.0084	0.535714	0.593	487511	bellenguez	TRUE	reported	NA	NA	NA	NA	NA	NA	NA	NA	8	130589676	0.0026483	6.60215	4.05947e-11	286381	NA	NA	mtDNA_hagg	TRUE	reported	dnga6R	2	1	TRUE
rs10419397	G	A	G	A	-0.0277552	-0.005	0.323258	0.7128	FALSE	FALSE	FALSE	FSfluT	19	17391328	0.0095	0.526316	0.5959	487511	bellenguez	TRUE	reported	NA	NA	NA	NA	NA	NA	NA	NA	19	17391328	0.00281976	-9.8431	7.40328e-23	286381	NA	NA	mtDNA_hagg	TRUE	reported	dnga6R	2	1	TRUE
rs10740118	G	C	G	C	-0.0270046	-0.0311	0.396915	0.4257	FALSE	TRUE	TRUE	FSfluT	10	65101207	0.0082	-3.79268	0.0001437	487511	bellenguez	TRUE	reported	NA	NA	NA	NA	NA	NA	NA	NA	10	65101207	0.00261082	-10.3433	4.53359e-25	286381	NA	NA	mtDNA_hagg	TRUE	reported	dnga6R	2	1	FALSE
rs10835226	C	T	C	T	0.0178064	0.0114	0.364141	0.7112	FALSE	FALSE	FALSE	FSfluT	11	3894267	0.0091	-1.25275	0.2079	487511	bellenguez	TRUE	reported	NA	NA	NA	NA	NA	NA	NA	NA	11	3894267	0.00286163	6.22248	4.90033e-10	286381	NA	NA	mtDNA_hagg	TRUE	reported	dnga6R	2	1	TRUE
rs11078935	T	G	T	G	0.0314306	-0.0169	0.34698	0.6347	FALSE	FALSE	FALSE	FSfluT	17	38192137	0.0084	2.0119	0.04438	487511	bellenguez	TRUE	reported	NA	NA	NA	NA	NA	NA	NA	NA	17	38192137	0.00268317	11.714	1.09934e-31	286381	NA	NA	mtDNA_hagg	TRUE	reported	dnga6R	2	1	TRUE
rs114694170	T	C	T	C	0.0491234	0.0066	0.0515239	0.9441	FALSE	FALSE	FALSE	FSfluT	5	88180196	0.0179	-0.368715	0.7124	487511	bellenguez	TRUE	reported	NA	NA	NA	NA	NA	NA	NA	NA	5	88180196	0.00548254	8.95997	3.26642e-19	286381	NA	NA	mtDNA_hagg	TRUE	reported	dnga6R	2	1	TRUE
rs11596235	C	T	C	T	0.0185097	-0.0188	0.247368	0.7024	FALSE	FALSE	FALSE	FSfluT	10	104391034	0.0088	2.13636	0.03329	487511	bellenguez	TRUE	reported	NA	NA	NA	NA	NA	NA	NA	NA	10	104391034	0.00277733	6.66455	2.65953e-11	286381	NA	NA	mtDNA_hagg	TRUE	reported	dnga6R	2	1	TRUE
rs11615667	C	A	C	A	0.0267851	-0.0063	0.0924289	0.8918	FALSE	FALSE	FALSE	FSfluT	12	122420459	0.0132	0.477273	0.6333	487511	bellenguez	TRUE	reported	NA	TRUE	rs11615667	rs12817046	C	T	A	G	12	122399173	0.00407152	6.57866	4.75523e-11	286381	NA	NA	mtDNA_hagg	TRUE	reported	dnga6R	2	1	TRUE
rs11696739	G	A	G	A	-0.0173694	0.0059	0.405056	0.6264	FALSE	FALSE	FALSE	FSfluT	20	1600925	0.0084	-0.702381	0.4788	487511	bellenguez	TRUE	reported	NA	NA	NA	NA	NA	NA	NA	NA	20	1600925	0.00264974	-6.55512	5.56926e-11	286381	NA	NA	mtDNA_hagg	TRUE	reported	dnga6R	2	1	TRUE
rs11697739	T	C	T	C	0.0254133	-0.0131	0.512364	0.4656	FALSE	FALSE	FALSE	FSfluT	20	17930306	0.0082	1.59756	0.111	487511	bellenguez	TRUE	reported	NA	NA	NA	NA	NA	NA	NA	NA	20	17930306	0.00257354	9.87484	5.39716e-23	286381	NA	NA	mtDNA_hagg	TRUE	reported	dnga6R	2	1	TRUE
rs11865642	A	C	A	C	-0.0183694	0.0016	0.205757	0.8115	FALSE	FALSE	FALSE	FSfluT	16	9050637	0.0107	-0.149533	0.8824	478937	bellenguez	TRUE	reported	NA	NA	NA	NA	NA	NA	NA	NA	16	9050637	0.00331701	-5.53795	3.06309e-08	286381	NA	NA	mtDNA_hagg	TRUE	reported	dnga6R	2	1	TRUE
rs12155038	G	A	G	A	-0.0146519	0.0049	0.463348	0.5675	FALSE	FALSE	FALSE	FSfluT	7	44872977	0.0082	-0.597561	0.5519	487511	bellenguez	TRUE	reported	NA	NA	NA	NA	NA	NA	NA	NA	7	44872977	0.00259234	-5.65201	1.58734e-08	286381	NA	NA	mtDNA_hagg	TRUE	reported	dnga6R	2	1	TRUE
rs12451555	T	G	T	G	-0.0169273	-0.0097	0.19949	0.7542	FALSE	FALSE	FALSE	FSfluT	17	18233272	0.0094	1.03191	0.3038	487511	bellenguez	TRUE	reported	NA	NA	NA	NA	NA	NA	NA	NA	17	18233272	0.0030154	-5.61361	1.98334e-08	286381	NA	NA	mtDNA_hagg	TRUE	reported	dnga6R	2	1	TRUE
rs12500975	C	T	C	T	0.0149096	-0.0113	0.620582	0.4534	FALSE	FALSE	FALSE	FSfluT	4	74709859	0.0083	1.36145	0.1739	487511	bellenguez	TRUE	reported	NA	TRUE	rs12500975	rs13110736	C	A	T	T	4	74707640	0.00260314	5.72755	1.0199e-08	286381	NA	NA	mtDNA_hagg	TRUE	reported	dnga6R	2	1	TRUE
rs12924138	G	T	G	T	0.0146441	0.0214	0.467978	0.5745	FALSE	FALSE	FALSE	FSfluT	16	89754444	0.0083	-2.57831	0.009552	487511	bellenguez	TRUE	reported	NA	NA	NA	NA	NA	NA	NA	NA	16	89754444	0.00257181	5.69409	1.24153e-08	286381	NA	NA	mtDNA_hagg	TRUE	reported	dnga6R	2	1	TRUE
rs13084580	C	T	C	T	0.0224316	0.01	0.0899123	0.8852	FALSE	FALSE	FALSE	FSfluT	3	39188182	0.0127	-0.787402	0.4335	487511	bellenguez	TRUE	reported	NA	NA	NA	NA	NA	NA	NA	NA	3	39188182	0.00406487	5.51841	3.42384e-08	286381	NA	NA	mtDNA_hagg	TRUE	reported	dnga6R	2	1	TRUE
rs1408343	A	G	A	G	-0.0261039	-0.028	0.240747	0.7331	FALSE	FALSE	FALSE	FSfluT	10	102648765	0.0092	3.04348	0.002257	487511	bellenguez	TRUE	reported	NA	NA	NA	NA	NA	NA	NA	NA	10	102648765	0.00290259	-8.99334	2.41229e-19	286381	NA	NA	mtDNA_hagg	TRUE	reported	dnga6R	2	1	TRUE
rs1474868	C	T	C	T	-0.0202598	-0.0045	0.515614	0.5366	FALSE	FALSE	FALSE	FSfluT	1	12044164	0.0082	0.54878	0.5809	487511	bellenguez	TRUE	reported	NA	NA	NA	NA	NA	NA	NA	NA	1	12044164	0.00257868	-7.85665	3.95897e-15	286381	NA	NA	mtDNA_hagg	TRUE	reported	dnga6R	2	1	TRUE
rs156333	G	A	G	A	0.0204835	0.0065	0.462055	0.5498	FALSE	FALSE	FALSE	FSfluT	20	1827655	0.0083	-0.783133	0.4356	487511	bellenguez	TRUE	reported	NA	NA	NA	NA	NA	NA	NA	NA	20	1827655	0.00260366	7.86722	3.63871e-15	286381	NA	NA	mtDNA_hagg	TRUE	reported	dnga6R	2	1	TRUE
rs1613662	G	A	G	A	-0.0243097	0.0033	0.880451	0.1582	FALSE	FALSE	FALSE	FSfluT	19	55536595	0.0118	-0.279661	0.7827	486567	bellenguez	TRUE	reported	NA	NA	NA	NA	NA	NA	NA	NA	19	55536595	0.00345438	-7.03735	1.96361e-12	286381	NA	NA	mtDNA_hagg	TRUE	reported	dnga6R	2	1	TRUE
rs16978036	G	T	G	T	0.0261988	-0.0111	0.146386	0.8771	FALSE	FALSE	FALSE	FSfluT	18	42081815	0.0123	0.902439	0.3674	487511	bellenguez	TRUE	reported	NA	NA	NA	NA	NA	NA	NA	NA	18	42081815	0.00385383	6.79814	1.06186e-11	286381	NA	NA	mtDNA_hagg	TRUE	reported	dnga6R	2	1	TRUE
rs1760940	A	C	A	C	0.0281134	0.0262	0.209455	0.7596	FALSE	FALSE	FALSE	FSfluT	14	20938251	0.0097	-2.70103	0.007158	487511	bellenguez	TRUE	reported	NA	NA	NA	NA	NA	NA	NA	NA	14	20938251	0.00297627	9.44585	3.55059e-21	286381	NA	NA	mtDNA_hagg	TRUE	reported	dnga6R	2	1	TRUE
rs1790961	T	G	T	G	0.0181004	0.0042	0.559658	0.4788	FALSE	FALSE	FALSE	FSfluT	18	67525286	0.0081	-0.518519	0.6057	487511	bellenguez	TRUE	reported	NA	NA	NA	NA	NA	NA	NA	NA	18	67525286	0.00257547	7.02801	2.0997e-12	286381	NA	NA	mtDNA_hagg	TRUE	reported	dnga6R	2	1	TRUE
rs2057657	A	G	A	G	-0.0179181	-0.0188	0.254931	0.7795	FALSE	FALSE	FALSE	FSfluT	5	131809316	0.0098	1.91837	0.05413	487511	bellenguez	TRUE	reported	NA	NA	NA	NA	NA	NA	NA	NA	5	131809316	0.00304088	-5.89242	3.81005e-09	286381	NA	NA	mtDNA_hagg	TRUE	reported	dnga6R	2	1	TRUE
rs2063185	T	C	T	C	-0.0165701	0.0004	0.726128	0.2933	FALSE	FALSE	FALSE	FSfluT	17	1348304	0.0092	-0.0434783	0.9624	477993	bellenguez	TRUE	reported	NA	NA	NA	NA	NA	NA	NA	NA	17	1348304	0.00285125	-5.81151	6.19764e-09	286381	NA	NA	mtDNA_hagg	TRUE	reported	dnga6R	2	1	TRUE
rs210143	T	C	T	C	0.0353284	0.006	0.748725	0.2783	FALSE	FALSE	FALSE	FSfluT	6	33546930	0.009	-0.666667	0.5083	487511	bellenguez	TRUE	reported	NA	NA	NA	NA	NA	NA	NA	NA	6	33546930	0.00281038	12.5707	3.12921e-36	286381	NA	NA	mtDNA_hagg	TRUE	reported	dnga6R	2	1	TRUE
rs2279339	C	A	C	A	0.0302782	0.0133	0.192168	0.8251	FALSE	FALSE	FALSE	FSfluT	10	60144998	0.0108	-1.23148	0.2176	487511	bellenguez	TRUE	reported	NA	NA	NA	NA	NA	NA	NA	NA	10	60144998	0.0033666	8.9937	2.40454e-19	286381	NA	NA	mtDNA_hagg	TRUE	reported	dnga6R	2	1	TRUE
rs2853672	C	A	C	A	-0.0177584	-0.0047	0.533297	0.5194	FALSE	FALSE	FALSE	FSfluT	5	1292983	0.0082	0.573171	0.5634	486567	bellenguez	TRUE	reported	NA	NA	NA	NA	NA	NA	NA	NA	5	1292983	0.00258586	-6.86749	6.54747e-12	286381	NA	NA	mtDNA_hagg	TRUE	reported	dnga6R	2	1	TRUE
rs3087374	C	A	C	A	0.0269599	0.0248	0.0983696	0.9192	FALSE	FALSE	FALSE	FSfluT	15	89859994	0.0148	-1.67568	0.09426	487511	bellenguez	TRUE	reported	NA	NA	NA	NA	NA	NA	NA	NA	15	89859994	0.00471542	5.7174	1.08275e-08	286381	NA	NA	mtDNA_hagg	TRUE	reported	dnga6R	2	1	TRUE
rs3110823	A	C	A	C	0.0290802	-0.0156	0.16697	0.8389	FALSE	FALSE	FALSE	FSfluT	7	135357476	0.0111	1.40541	0.1584	487511	bellenguez	TRUE	reported	NA	NA	NA	NA	NA	NA	NA	NA	7	135357476	0.00342191	8.49824	1.93398e-17	286381	NA	NA	mtDNA_hagg	TRUE	reported	dnga6R	2	1	TRUE
rs342293	C	G	C	G	0.0220825	-0.0043	0.479517	0.4423	FALSE	TRUE	TRUE	FSfluT	7	106372219	0.0082	-0.52439	0.5997	487511	bellenguez	TRUE	reported	NA	NA	NA	NA	NA	NA	NA	NA	7	106372219	0.00257975	8.55994	1.1347e-17	286381	NA	NA	mtDNA_hagg	TRUE	reported	dnga6R	2	1	FALSE
rs35734242	T	C	T	C	-0.0142637	-0.0125	0.365287	0.5767	FALSE	FALSE	FALSE	FSfluT	4	706700	0.0082	1.52439	0.1286	486567	bellenguez	TRUE	reported	NA	NA	NA	NA	NA	NA	NA	NA	4	706700	0.00260489	-5.47572	4.36091e-08	286381	NA	NA	mtDNA_hagg	TRUE	reported	dnga6R	2	1	TRUE
rs35979828	C	T	C	T	-0.0340757	-0.0046	0.0577762	0.9282	FALSE	FALSE	FALSE	FSfluT	12	54685880	0.0162	0.283951	0.7777	487511	bellenguez	TRUE	reported	NA	NA	NA	NA	NA	NA	NA	NA	12	54685880	0.00507996	-6.70786	1.97864e-11	286381	NA	NA	mtDNA_hagg	TRUE	reported	dnga6R	2	1	TRUE
rs3809272	G	A	G	A	-0.02337	-0.0063	0.319009	0.7032	FALSE	FALSE	FALSE	FSfluT	12	111800258	0.009	0.7	0.4856	487511	bellenguez	TRUE	reported	NA	NA	NA	NA	NA	NA	NA	NA	12	111800258	0.00279737	-8.35426	6.61309e-17	286381	NA	NA	mtDNA_hagg	TRUE	reported	dnga6R	2	1	TRUE
rs385893	T	C	T	C	0.0215047	0.0019	0.485652	0.4919	FALSE	FALSE	FALSE	FSfluT	9	4763176	0.0081	-0.234568	0.8174	487511	bellenguez	TRUE	reported	NA	NA	NA	NA	NA	NA	NA	NA	9	4763176	0.00257723	8.34412	7.206e-17	286381	NA	NA	mtDNA_hagg	TRUE	reported	dnga6R	2	1	TRUE
rs4388979	G	T	G	T	-0.0190599	-0.0051	0.597167	0.4232	FALSE	FALSE	FALSE	FSfluT	12	109475012	0.0083	0.614458	0.5336	487511	bellenguez	TRUE	reported	NA	NA	NA	NA	NA	NA	NA	NA	12	109475012	0.00261593	-7.2861	3.19865e-13	286381	NA	NA	mtDNA_hagg	TRUE	reported	dnga6R	2	1	TRUE
rs4648452	C	T	C	T	-0.0193305	0.0008	0.240102	0.821	FALSE	FALSE	FALSE	FSfluT	1	2996522	0.0109	-0.0733945	0.9414	486567	bellenguez	TRUE	reported	NA	NA	NA	NA	NA	NA	NA	NA	1	2996522	0.0033225	-5.81807	5.95941e-09	286381	NA	NA	mtDNA_hagg	TRUE	reported	dnga6R	2	1	TRUE
rs4841132	A	G	A	G	-0.0264795	-0.0046	0.911103	0.088	FALSE	FALSE	FALSE	FSfluT	8	9183596	0.0145	0.317241	0.7482	486567	bellenguez	TRUE	reported	NA	NA	NA	NA	NA	NA	NA	NA	8	9183596	0.00445842	-5.93922	2.86718e-09	286381	NA	NA	mtDNA_hagg	TRUE	reported	dnga6R	2	1	TRUE
rs4895441	A	G	A	G	0.031499	0.007	0.293391	0.7351	FALSE	FALSE	FALSE	FSfluT	6	135426573	0.0092	-0.76087	0.4468	487511	bellenguez	TRUE	reported	NA	NA	NA	NA	NA	NA	NA	NA	6	135426573	0.00288223	10.9287	8.51185e-28	286381	NA	NA	mtDNA_hagg	TRUE	reported	dnga6R	2	1	TRUE
rs518867	T	C	T	C	0.0245654	0.0132	0.653428	0.3857	FALSE	FALSE	FALSE	FSfluT	4	74955050	0.0084	-1.57143	0.117	487511	bellenguez	TRUE	reported	NA	NA	NA	NA	NA	NA	NA	NA	4	74955050	0.00265181	9.26366	1.98851e-20	286381	NA	NA	mtDNA_hagg	TRUE	reported	dnga6R	2	1	TRUE
rs56225686	T	A	T	A	-0.0323089	0.0269	0.0533769	0.0664	FALSE	TRUE	FALSE	FSfluT	9	91393398	0.0165	1.6303	0.1019	487511	bellenguez	TRUE	reported	NA	NA	NA	NA	NA	NA	NA	NA	9	91393398	0.00535816	-6.02986	1.64301e-09	286381	NA	NA	mtDNA_hagg	TRUE	reported	dnga6R	2	1	TRUE
rs59488041	T	A	T	A	-0.032236	0.0024	0.173993	0.1347	FALSE	TRUE	FALSE	FSfluT	14	101180041	0.0119	0.201681	0.8411	487511	bellenguez	TRUE	reported	NA	NA	NA	NA	NA	NA	NA	NA	14	101180041	0.00376808	-8.55501	1.18427e-17	286381	NA	NA	mtDNA_hagg	TRUE	reported	dnga6R	2	1	TRUE
rs6976396	C	A	C	A	-0.0211083	-0.0353	0.161711	0.8344	FALSE	FALSE	FALSE	FSfluT	7	28823452	0.0109	3.23853	0.001249	487511	bellenguez	TRUE	reported	NA	NA	NA	NA	NA	NA	NA	NA	7	28823452	0.00353067	-5.97856	2.25382e-09	286381	NA	NA	mtDNA_hagg	TRUE	reported	dnga6R	2	1	TRUE
rs75107793	G	A	G	A	0.0444502	-0.0044	0.0702104	0.9367	FALSE	FALSE	FALSE	FSfluT	22	50628937	0.0173	0.254335	0.8014	487511	bellenguez	TRUE	reported	NA	NA	NA	NA	NA	NA	NA	NA	22	50628937	0.0049828	8.92073	4.65878e-19	286381	NA	NA	mtDNA_hagg	TRUE	reported	dnga6R	2	1	TRUE
rs77236693	C	T	C	T	0.030299	0.0155	0.0921767	0.9093	FALSE	FALSE	FALSE	FSfluT	7	114620506	0.0143	-1.08392	0.2776	487511	bellenguez	TRUE	reported	NA	NA	NA	NA	NA	NA	NA	NA	7	114620506	0.00440714	6.87499	6.21225e-12	286381	NA	NA	mtDNA_hagg	TRUE	reported	dnga6R	2	1	TRUE
rs806709	A	G	A	G	-0.0703824	-0.0077	0.929249	0.0958	FALSE	FALSE	FALSE	FSfluT	19	5618232	0.0158	0.487342	0.6257	486567	bellenguez	TRUE	reported	NA	NA	NA	NA	NA	NA	NA	NA	19	5618232	0.00422615	-16.654	3.02647e-62	286381	NA	NA	mtDNA_hagg	TRUE	reported	dnga6R	2	1	TRUE
rs8179	T	C	T	C	0.0241457	-0.0177	0.775518	0.2128	FALSE	FALSE	FALSE	FSfluT	7	92236164	0.0099	1.78788	0.07274	487511	bellenguez	TRUE	reported	NA	NA	NA	NA	NA	NA	NA	NA	7	92236164	0.00317565	7.60341	2.89309e-14	286381	NA	NA	mtDNA_hagg	TRUE	reported	dnga6R	2	1	TRUE
rs831522	C	A	C	A	-0.0227385	-0.0049	0.6627	0.3631	FALSE	FALSE	FALSE	FSfluT	2	74147721	0.0087	0.563218	0.5733	487511	bellenguez	TRUE	reported	NA	NA	NA	NA	NA	NA	NA	NA	2	74147721	0.00272762	-8.33638	7.69345e-17	286381	NA	NA	mtDNA_hagg	TRUE	reported	dnga6R	2	1	TRUE
rs9266716	C	T	C	T	-0.0171881	0.013	0.697479	0.2984	FALSE	FALSE	FALSE	FSfluT	6	31349727	0.0089	-1.46067	0.1433	486567	bellenguez	TRUE	reported	NA	NA	NA	NA	NA	NA	NA	NA	6	31349727	0.00277709	-6.18926	6.05277e-10	286381	NA	NA	mtDNA_hagg	TRUE	reported	dnga6R	2	1	TRUE

### Sheet: ST 14
Supplementary Table 14: Harmonized data for Hagg mtdnacn on PD univariate MR analysis
SNP	effect_allele.exposure	other_allele.exposure	effect_allele.outcome	other_allele.outcome	beta.exposure	beta.outcome	eaf.exposure	eaf.outcome	remove	palindromic	ambiguous	id.outcome	chr.outcome	pos.outcome	se.outcome	pval.outcome	samplesize.outcome	outcome	mr_keep.outcome	pval_origin.outcome	X13	proxy.outcome	target_snp.outcome	proxy_snp.outcome	target_a1.outcome	proxy_a1.outcome	target_a2.outcome	proxy_a2.outcome	chr.exposure	pos.exposure	se.exposure	z.exposure	pval.exposure	samplesize.exposure	ncase.exposure	ncontrol.exposure	exposure	mr_keep.exposure	pval_origin.exposure	id.exposure	action	SNP_index	mr_keep
rs10419397	G	A	G	A	-0.0277552	-0.0125	0.323258	0.2907	FALSE	FALSE	FALSE	eIhmae	19	17393925	0.0103	0.2214	1460059	nalls_PD	TRUE	reported	NA	TRUE	rs10419397	rs56069439	G	C	A	A	19	17391328	0.00281976	-9.8431	7.40328e-23	286381	NA	NA	mtDNA_hagg	TRUE	reported	6rZRRG	2	1	TRUE
rs10740118	G	C	G	C	-0.0270046	0.0061	0.396915	0.4321	FALSE	TRUE	TRUE	eIhmae	10	65096250	0.0095	0.5165	1460059	nalls_PD	TRUE	reported	NA	TRUE	rs10740118	rs10822159	G	C	C	T	10	65101207	0.00261082	-10.3433	4.53359e-25	286381	NA	NA	mtDNA_hagg	TRUE	reported	6rZRRG	2	1	FALSE
rs10835226	C	T	C	T	0.0178064	-0.0253	0.364141	0.2987	FALSE	FALSE	FALSE	eIhmae	11	3905512	0.011	0.0209098	1460059	nalls_PD	TRUE	reported	NA	TRUE	rs10835226	rs10835236	C	G	T	T	11	3894267	0.00286163	6.22248	4.90033e-10	286381	NA	NA	mtDNA_hagg	TRUE	reported	6rZRRG	2	1	TRUE
rs11078935	T	G	T	G	0.0314306	0.017	0.34698	0.3757	FALSE	FALSE	FALSE	eIhmae	17	38194296	0.01	0.0896004	1460059	nalls_PD	TRUE	reported	NA	TRUE	rs11078935	rs34003767	T	A	G	G	17	38192137	0.00268317	11.714	1.09934e-31	286381	NA	NA	mtDNA_hagg	TRUE	reported	6rZRRG	2	1	TRUE
rs11596235	C	T	C	T	0.0185097	-0.001	0.247368	0.3299	FALSE	FALSE	FALSE	eIhmae	10	104342804	0.0101	0.9247	1460059	nalls_PD	TRUE	reported	NA	TRUE	rs11596235	rs11591571	C	G	T	A	10	104391034	0.00277733	6.66455	2.65953e-11	286381	NA	NA	mtDNA_hagg	TRUE	reported	6rZRRG	2	1	TRUE
rs11615667	C	A	C	A	0.0267851	0.0275	0.0924289	0.1029	FALSE	FALSE	FALSE	eIhmae	12	122399173	0.0165	0.095541	1460059	nalls_PD	TRUE	reported	NA	NA	NA	NA	NA	NA	NA	NA	12	122399173	0.00407152	6.57866	4.75523e-11	286381	NA	NA	mtDNA_hagg	TRUE	reported	6rZRRG	2	1	TRUE
rs11697739	T	C	T	C	0.0254133	-0.0019	0.512364	0.535	FALSE	FALSE	FALSE	eIhmae	20	17922217	0.0101	0.85	1460059	nalls_PD	TRUE	reported	NA	TRUE	rs11697739	rs7267254	T	G	C	T	20	17930306	0.00257354	9.87484	5.39716e-23	286381	NA	NA	mtDNA_hagg	TRUE	reported	6rZRRG	2	1	TRUE
rs11865642	A	C	A	C	-0.0183694	0.0021	0.205757	0.1996	FALSE	FALSE	FALSE	eIhmae	16	9052473	0.0127	0.8659	1460059	nalls_PD	TRUE	reported	NA	TRUE	rs11865642	rs4076904	A	C	C	A	16	9050637	0.00331701	-5.53795	3.06309e-08	286381	NA	NA	mtDNA_hagg	TRUE	reported	6rZRRG	2	1	TRUE
rs12155038	G	A	G	A	-0.0146519	0.0138	0.463348	0.4372	FALSE	FALSE	FALSE	eIhmae	7	44878274	0.0098	0.1574	1460059	nalls_PD	TRUE	reported	NA	TRUE	rs12155038	rs12536807	G	C	A	T	7	44872977	0.00259234	-5.65201	1.58734e-08	286381	NA	NA	mtDNA_hagg	TRUE	reported	6rZRRG	2	1	TRUE
rs12451555	T	G	T	G	-0.0169273	0.034	0.19949	0.2479	FALSE	FALSE	FALSE	eIhmae	17	18236339	0.0109	0.001821	1460059	nalls_PD	TRUE	reported	NA	TRUE	rs12451555	rs2273029	T	G	G	A	17	18233272	0.0030154	-5.61361	1.98334e-08	286381	NA	NA	mtDNA_hagg	TRUE	reported	6rZRRG	2	1	TRUE
rs12500975	C	T	C	T	0.0149096	-0.0042	0.620582	0.5513	FALSE	FALSE	FALSE	eIhmae	4	74711126	0.0128	0.744699	1460059	nalls_PD	TRUE	reported	NA	TRUE	rs12500975	rs13148728	C	C	T	T	4	74707640	0.00260314	5.72755	1.0199e-08	286381	NA	NA	mtDNA_hagg	TRUE	reported	6rZRRG	2	1	TRUE
rs13084580	C	T	C	T	0.0224316	0.0078	0.0899123	0.1095	FALSE	FALSE	FALSE	eIhmae	3	39168309	0.0155	0.6142	1460059	nalls_PD	TRUE	reported	NA	TRUE	rs13084580	rs59889656	C	T	T	A	3	39188182	0.00406487	5.51841	3.42384e-08	286381	NA	NA	mtDNA_hagg	TRUE	reported	6rZRRG	2	1	TRUE
rs1474868	C	T	C	T	-0.0202598	-0.0236	0.515614	0.4424	FALSE	FALSE	FALSE	eIhmae	1	12033908	0.0097	0.01555	1460059	nalls_PD	TRUE	reported	NA	TRUE	rs1474868	rs1040669	C	G	T	A	1	12044164	0.00257868	-7.85665	3.95897e-15	286381	NA	NA	mtDNA_hagg	TRUE	reported	6rZRRG	2	1	TRUE
rs156333	G	A	G	A	0.0204835	0.004	0.462055	0.4608	FALSE	FALSE	FALSE	eIhmae	20	1824234	0.0103	0.6987	1460059	nalls_PD	TRUE	reported	NA	TRUE	rs156333	rs156327	G	C	A	T	20	1827655	0.00260366	7.86722	3.63871e-15	286381	NA	NA	mtDNA_hagg	TRUE	reported	6rZRRG	2	1	TRUE
rs16978036	G	T	G	T	0.0261988	-0.0086	0.146386	0.1295	FALSE	FALSE	FALSE	eIhmae	18	42081815	0.015	0.5654	1460059	nalls_PD	TRUE	reported	NA	NA	NA	NA	NA	NA	NA	NA	18	42081815	0.00385383	6.79814	1.06186e-11	286381	NA	NA	mtDNA_hagg	TRUE	reported	6rZRRG	2	1	TRUE
rs1790961	T	G	T	G	0.0181004	0.0116	0.559658	0.5206	FALSE	FALSE	FALSE	eIhmae	18	67526644	0.0094	0.2171	1460059	nalls_PD	TRUE	reported	NA	TRUE	rs1790961	rs1615504	T	T	G	C	18	67525286	0.00257547	7.02801	2.0997e-12	286381	NA	NA	mtDNA_hagg	TRUE	reported	6rZRRG	2	1	TRUE
rs2057657	A	G	A	G	-0.0179181	0.0028	0.254931	0.2152	FALSE	FALSE	FALSE	eIhmae	5	131809316	0.0114	0.8071	1460059	nalls_PD	TRUE	reported	NA	NA	NA	NA	NA	NA	NA	NA	5	131809316	0.00304088	-5.89242	3.81005e-09	286381	NA	NA	mtDNA_hagg	TRUE	reported	6rZRRG	2	1	TRUE
rs2063185	T	C	T	C	-0.0165701	-0.0226	0.726128	0.708	FALSE	FALSE	FALSE	eIhmae	17	1347649	0.0111	0.0408	1460059	nalls_PD	TRUE	reported	NA	TRUE	rs2063185	rs12948875	T	A	C	C	17	1348304	0.00285125	-5.81151	6.19764e-09	286381	NA	NA	mtDNA_hagg	TRUE	reported	6rZRRG	2	1	TRUE
rs2279339	C	A	C	A	0.0302782	0.0131	0.192168	0.1828	FALSE	FALSE	FALSE	eIhmae	10	60142880	0.013	0.3136	1460059	nalls_PD	TRUE	reported	NA	TRUE	rs2279339	rs11006126	C	T	A	C	10	60144998	0.0033666	8.9937	2.40454e-19	286381	NA	NA	mtDNA_hagg	TRUE	reported	6rZRRG	2	1	TRUE
rs2853672	C	A	C	A	-0.0177584	-0.0104	0.533297	0.4846	FALSE	FALSE	FALSE	eIhmae	5	1292983	0.01	0.297	1460059	nalls_PD	TRUE	reported	NA	NA	NA	NA	NA	NA	NA	NA	5	1292983	0.00258586	-6.86749	6.54747e-12	286381	NA	NA	mtDNA_hagg	TRUE	reported	6rZRRG	2	1	TRUE
rs3110823	A	C	A	C	0.0290802	-0.0196	0.16697	0.1605	FALSE	FALSE	FALSE	eIhmae	7	135340618	0.0128	0.126	1460059	nalls_PD	TRUE	reported	NA	TRUE	rs3110823	rs34508502	A	C	C	T	7	135357476	0.00342191	8.49824	1.93398e-17	286381	NA	NA	mtDNA_hagg	TRUE	reported	6rZRRG	2	1	TRUE
rs342293	C	G	C	G	0.0220825	-0.008	0.479517	0.4432	FALSE	TRUE	TRUE	eIhmae	7	106367604	0.0096	0.4032	1460059	nalls_PD	TRUE	reported	NA	TRUE	rs342293	rs342290	C	A	G	C	7	106372219	0.00257975	8.55994	1.1347e-17	286381	NA	NA	mtDNA_hagg	TRUE	reported	6rZRRG	2	1	FALSE
rs35734242	T	C	T	C	-0.0142637	-0.0123	0.365287	0.3909	FALSE	FALSE	FALSE	eIhmae	4	702972	0.0098	0.207	1460059	nalls_PD	TRUE	reported	NA	TRUE	rs35734242	rs56011263	T	T	C	C	4	706700	0.00260489	-5.47572	4.36091e-08	286381	NA	NA	mtDNA_hagg	TRUE	reported	6rZRRG	2	1	TRUE
rs4388979	G	T	G	T	-0.0190599	0.0054	0.597167	0.5796	FALSE	FALSE	FALSE	eIhmae	12	109491468	0.0098	0.5807	1460059	nalls_PD	TRUE	reported	NA	TRUE	rs4388979	rs3742028	G	G	T	A	12	109475012	0.00261593	-7.2861	3.19865e-13	286381	NA	NA	mtDNA_hagg	TRUE	reported	6rZRRG	2	1	TRUE
rs4648452	C	T	C	T	-0.0193305	-0.0162	0.240102	0.1806	FALSE	FALSE	FALSE	eIhmae	1	2994901	0.0135	0.2299	1460059	nalls_PD	TRUE	reported	NA	TRUE	rs4648452	rs2993488	C	C	T	T	1	2996522	0.0033225	-5.81807	5.95941e-09	286381	NA	NA	mtDNA_hagg	TRUE	reported	6rZRRG	2	1	TRUE
rs4895441	A	G	A	G	0.031499	0.0003	0.293391	0.2711	FALSE	FALSE	FALSE	eIhmae	6	135423209	0.0105	0.9791	1460059	nalls_PD	TRUE	reported	NA	TRUE	rs4895441	rs9373124	A	T	G	C	6	135426573	0.00288223	10.9287	8.51185e-28	286381	NA	NA	mtDNA_hagg	TRUE	reported	6rZRRG	2	1	TRUE
rs56225686	T	A	T	A	-0.0323089	0.0372	0.0533769	0.0653	FALSE	TRUE	FALSE	eIhmae	9	91394530	0.0211	0.0779292	1460059	nalls_PD	TRUE	reported	NA	TRUE	rs56225686	rs9410339	T	C	A	T	9	91393398	0.00535816	-6.02986	1.64301e-09	286381	NA	NA	mtDNA_hagg	TRUE	reported	6rZRRG	2	1	TRUE
rs6976396	C	A	C	A	-0.0211083	0.0244	0.161711	0.1776	FALSE	FALSE	FALSE	eIhmae	7	28800227	0.0132	0.0646502	1460059	nalls_PD	TRUE	reported	NA	TRUE	rs6976396	rs4722842	C	C	A	A	7	28823452	0.00353067	-5.97856	2.25382e-09	286381	NA	NA	mtDNA_hagg	TRUE	reported	6rZRRG	2	1	TRUE
rs831522	C	A	C	A	-0.0227385	-0.0281	0.6627	0.631	FALSE	FALSE	FALSE	eIhmae	2	74165856	0.0133	0.0341099	1460059	nalls_PD	TRUE	reported	NA	TRUE	rs831522	rs831527	C	G	A	A	2	74147721	0.00272762	-8.33638	7.69345e-17	286381	NA	NA	mtDNA_hagg	TRUE	reported	6rZRRG	2	1	TRUE
